## Supplemental tables for "Cell-type-resolved chromatin accessibility in the human intestine identifies complex regulatory programs and clarifies genetic associations in Crohn’s disease": Supplementary Table 5 Cell type specific caQTLs.csv (part 3 of 3)

QTL_significant_cellType	QTL_caPeak	QTL_snp_name	QTL_chr	QTL_snp_pos	QTL_snp_rsID	caPeak_differentially_accessible_celltype	caPeak_upRegulated_inflamed_vs_control	snp_disrupted_motif	QTL_snp_in_caPeak
Colonocyte	chr19_49566398_49566898	chr19:49566587:T:C	chr19	49566587	rs8103904			OSR2&OSR1&SMRC1&ZBTB3&HESX1	Yes
Colonocyte	chr6_130366535_130367035	chr6:130366210:G:A	chr6	130366210	rs74459156	CD4T&CD8T&Fibroblast	Early_Enterocyte&TI_Goblet	NFKB1&FOXN1&CREB1&TFAP2D&HIC1	No
Colonocyte	chr21_39183842_39184342	chr21:39174643:T:G	chr21	39174643	rs2836931			RORA&ZNF8&NKX2-3&PRD14	No
Colonocyte	chr22_29994978_29995478	chr22:29995292:G:A	chr22	29995292	rs2412963	TI_Stem&EEC		NFATC1	Yes
Colonocyte	chr15_85470185_85470685	chr15:85465530:T:A	chr15	85465530	rs62022110		TI_Goblet	MGA&BRAC&TBX21&MGAP&IRX2&IRX5	No
Colonocyte	chr10_46526637_46527137	chr10:46536894:C:T	chr10	46536894	rs9665654	TI_Stem&AC_Stem&Early_Enterocyte	TI_Goblet&Plasma	ATF4&CEBPG&DDIT3&NR1D1	No
Colonocyte	chr6_127404538_127405038	chr6:127407885:A:G	chr6	127407885	rs9491775			PO4F3&MEF2B&SOX9&MEF2D&FOXO4&SRY&ZNF274&FOXO1&SOX12&FOXQ1&MEF2A&SOX13&FOXJ2&SOX30&FOXJ3&SOX18&ONECUT3&BPTF&FOXM1&MEF2C&HOXA13	No
Colonocyte	chr1_60826644_60827144	chr1:60821960:A:C	chr1	60821960	rs677669	Early_Colonocyte	TI_Goblet	RARG&RORA&RARA&RXRG&HNF4A&NR2F6&RXRB&RXRA&NR2F1&HNF4G&PPARG::RXRA&NR2C2&PPARG	No
Colonocyte	chr5_74970856_74971356	chr5:74978893:A:T	chr5	74978893	rs7738018			FOXL1&BATF&FOXJ2&FOXI1&FOXJ3	No
Colonocyte	chr10_100878402_100878902	chr10:100875183:G:A	chr10	100875183	rs12248258	AC_Stem&Colonocyte		SUH&ZN121	No
Colonocyte	chr6_27020007_27020507	chr6:27020121:A:T	chr6	27020121	rs9379952	TI_Stem&Early_Colonocyte&AC_Goblet&EEC&Fibroblast		IRF4&IRF8&IRF9&STAT1::STAT2&STAT2::STAT1&IRF1&STAT2&IRF2&IRF3&STAT1&SPDEF&IRF7&IRF5&SMCA1&FOXM1&NFATC1	Yes
Colonocyte	chr8_109621374_109621874	chr8:109621645:C:T	chr8	109621645	rs11998240			KLF5&KLF12&KLF1&SP1&MAZ&KLF3&KLF4&KLF15&SP3&SP4&ZNF148&KLF6&PATZ1&SALL4&ZN214	Yes
Colonocyte	chr9_94606598_94607098	chr9:94606869:G:A	chr9	94606869	rs1042144	AC_Stem&AC_Goblet		FHL2&EBF1	Yes
Colonocyte	chr20_25105463_25105963	chr20:25107710:T:C	chr20	25107710	rs4280526	AC_Goblet	Enterocyte	MTF1&FOXB1&FOXK1&POU3F2&POU5F1P1	No
Colonocyte	chr12_52205311_52205811	chr12:52215051:G:C	chr12	52215051	rs12318605	Enterocyte		IRF3&MEF2A&MEF2B&MEF2C&ARID5B&TBL1XR1	No
Colonocyte	chr16_54031291_54031791	chr16:54035553:A:G	chr16	54035553	rs860713			HNF1B&NR1A4::RXRA&RXRA::VDR&VDR&SOX17&NANOG	No
Colonocyte	chr2_84939557_84940057	chr2:84946394:C:T	chr2	84946394	rs7591327	gdT&GC_B&NaiveB&MemoryB&Plasma&Neutrophil	Early_Enterocyte	EWSR1-FLI1&FOXA3&DBP&FOXM1&ZNF41&FOXO1	No
Colonocyte	chr17_73011058_73011558	chr17:73014881:A:C	chr17	73014881	rs9913017	AC_Goblet&Endothelium	Early_Enterocyte		No
Colonocyte	chr11_14463555_14464055	chr11:14463858:T:C	chr11	14463858	rs2597201	Colonocyte&CD8T		ARID5A&FOXD2&GSX2&FOXD3	Yes
Colonocyte	chr19_17340497_17340997	chr19:17339637:G:A	chr19	17339637	rs4808623	BEST4		PLAGL1&PLAL1&CHD1&PAX5&ESRRA&ZN320&KLF15&MAZ	No
Colonocyte	chr4_88976472_88976972	chr4:88977035:A:G	chr4	88977035	rs28540701	AC_Stem&Early_Colonocyte&TI_Goblet&AC_Goblet&BEST4		SOX9&SOX30&SOX13&Sox4&SRY&SOX15&SOX10&STAT5B	No
Colonocyte	chr15_89794808_89795308	chr15:89791078:G:T	chr15	89791078	rs74766672	Fibroblast&Endothelium		KLF4&WRNIP1&KLF3&SPZ1	No
Colonocyte	chr10_112658746_112659246	chr10:112658159:C:T	chr10	112658159	rs7918525	AC_Goblet	Early_Enterocyte&Enterocyte	STAU2	No
Colonocyte	chr5_30429048_30429548	chr5:30427743:A:C	chr5	30427743	rs12659549	TI_Stem		TFAP4&TCF21&ATOH1&MYOD1&MSC&MYOG&TAL1::TCF3&MYF6&TAL1&ASCL2&BHA15&BACH1&OLIG2&MAFG&LYL1&MAFF	No
Colonocyte	chr2_44918414_44918914	chr2:44924551:G:C	chr2	44924551	rs491175		Early_Enterocyte&Colonocyte	FOXP3&ZN274&FOXP1&HOXD10	No
Colonocyte	chr6_11675569_11676069	chr6:11675862:A:G	chr6	11675862	rs6917101	Colonocyte		ZNF713&THRB&RORA&RARG&RARA&RARA(var.2)&TYY1&CTCFL&RARA::RXRA&RXR::RAR_DR5&TAL1&SMC3&RARA::RXRG&TAF1&ESRRG&ESRRA&CTCF&RAD21&ZFP42&YY1	Yes
Colonocyte	chr1_162273971_162274471	chr1:162277024:G:C	chr1	162277024	rs4489530			DMC1&ZN770&HAND1&ZN418&HESX1	No
Colonocyte	chr4_115453373_115453873	chr4:115457431:T:C	chr4	115457431	rs7441226			FOXP1&FOXG1&FOXO3&FOXB1&FOXI1&FOXO6&FOXF2&LHX6&FOXJ1&FOXJ3&FOXD1&FOXK2&FOXA2&FOXP2&FOXC1&FOXL1&FOXO4&FOXO1&FOXK1&LHX8&FOXJ2&FOXA3&FOXA1&VAX1&MEOX2&FOXD3&FOXC2&FOXD2&FOXP3&MEOX1&LBX2	No
Colonocyte	chr2_240586450_240586950	chr2:240585897:C:A	chr2	240585897	rs78807390			SP1&ZN281&ZNF281&SP4&PATZ1&EGR4&GRHPR&PLAG1&THAP1&ZBT17&TBX1&ZN148&MAZ&KLF16&PML&TBX15&SIN3A	No
Colonocyte	chr16_31130892_31131392	chr16:31134559:T:C	chr16	31134559	rs2550051	TI_Stem&AC_Stem&AC_Goblet		NUCB1	No
Colonocyte	chr18_35478995_35479495	chr18:35471759:T:C	chr18	35471759	rs9951862	Early_Colonocyte		SP1&ZN582&RUNX3&RUNX2&ZN816&SP4&KLF1&LUZP1&PATZ1&TBX1&ZN281&KLF16&MAZ&ZBTB7B&SP2&CHD1&ZNF263	No
Colonocyte	chr15_48810960_48811460	chr15:48820381:A:G	chr15	48820381	rs56955392		Mast	ZN490&SIX2	No
Colonocyte	chr5_73985205_73985705	chr5:73984259:A:G	chr5	73984259	rs2927702			PPARG&ASAP3&TLX2	No
Colonocyte	chr19_58451806_58452306	chr19:58442326:A:G	chr19	58442326	rs4372790	Tuft&CD4T		KLF1&ZN322&EGR1&EGR4&EGR3	No
Colonocyte	chr13_50345791_50346291	chr13:50344856:A:G	chr13	50344856	rs1149852	Early_Colonocyte		ERG&ZBTB7A&ETV1&ELF3&FLI1&ETV7&TFAP2C&ELF1&ZN547&ETS1	No
Colonocyte	chr10_98349445_98349945	chr10:98351457:A:G	chr10	98351457	rs4919216	AC_Stem&BEST4&NaiveB&Macrophage&Fibroblast&Endothelium		SPIB&EVI1&NFAT5&MECOM&EHF&ZN394&PRDM1&NFAC1&ZN274&ZNF41&Z354A&RAN&IRF1&SMCA5&ETS2&BATF3&STAT1::STAT2&STAT2::STAT1&STAT2&IRF2	No
Colonocyte	chr1_85061993_85062493	chr1:85054543:G:A	chr1	85054543	rs56110958	TI_Stem&AC_Goblet&MemoryB&Plasma&Fibroblast		SOX3&OZF&ZN260&SOX1&RUVBL1	No
Colonocyte	chr11_127458048_127458548	chr11:127448459:G:A	chr11	127448459	rs61425527	AC_Stem&AC_Goblet		CREB1&RREB1&ZBTB3&PBX1	No
Colonocyte	chr12_78292990_78293490	chr12:78288513:A:G	chr12	78288513	rs6538820	TI_Stem&Early_Enterocyte&TI_Goblet			No
Colonocyte	chr11_70563838_70564338	chr11:70557474:A:G	chr11	70557474	rs7945850	AC_Stem&Early_Colonocyte&AC_Goblet&EEC	Enterocyte	ZN263&ZNF263&PATZ1&SP4&ZBTB6&ZN281&SP1&KLF9&KLF1&KLF12&GPD1&KLF5&KLF16&MAZ&SP2&SALL4&NHLH1&KLF4&EGR4&ZN341&ZN148&KLF3&ZNF281&ZBT17&SP3	No
Colonocyte	chr6_36507112_36507612	chr6:36507369:T:C	chr6	36507369	rs75144098			TBX1&SUH	Yes
Colonocyte	chr6_1076843_1077343	chr6:1076908:C:T	chr6	1076908	rs9502812		Early_Enterocyte&Enterocyte	HOXC13&HOXC10&HOXA13&MSX2&HOXB13&HOXB9&HOXC11&HOXD12&HOXD13&STAT3&CDX2&ZNF385A&CDX1&HOXC12&HOXA10&HXB13&CPEB1&HXC13&STAU2&HXA13&HOXD11&HOXA11&HNRNPA1	Yes
Colonocyte	chr6_130362108_130362608	chr6:130352561:T:G	chr6	130352561	rs11154571	AC_Stem&EEC		HNF4A&MAFK&NFE2L2&NR2E1&NKX2-8&NKX28&PRKRIR&ZN335&ESRRA&PPARG	No
Colonocyte	chr17_15263190_15263690	chr17:15259072:T:C	chr17	15259072	rs231020	Enterocyte		ZBTB6	No
Colonocyte	chrX_47772558_47773058	chrX:47774529:C:T	chrX	47774529	rs2313516	BEST4		SREBF1&ZN232	No
Colonocyte	chr2_53819181_53819681	chr2:53829437:C:T	chr2	53829437	rs805439			ZNF3&SOX17	No
Colonocyte	chr3_72899232_72899732	chr3:72902712:T:C	chr3	72902712	rs62249900			TCF4&ZEB1&TCF3&ITF2&ID4&MYOD1&TCF12&TWIST1&BHLHE41&TWST1&MESP1&ZBT18&BHE41	No
Colonocyte	chr22_20881171_20881671	chr22:20881853:C:T	chr22	20881853	rs165783			TBX20&FOXO6	No
Colonocyte	chr7_14936468_14936968	chr7:14939551:T:C	chr7	14939551	rs56189597	TI_Stem&AC_Stem&Early_Enterocyte		MEF2D&MEF2B&MEF2A&IL24&HNRNPA1&LUZP2	No
Colonocyte	chr4_6360578_6361078	chr4:6363447:C:T	chr4	6363447	rs60813318			ZBTB14&TFDP1&SP2&ZBTB7C&GCM1	No
Colonocyte	chr8_131953580_131954080	chr8:131953781:T:C	chr8	131953781	rs10755935	AC_Goblet		CDX2&CPEB1&PROP1&ALX4&E2F3&DRGX&HXB13&PHX2A&HOXC13&HOXB13&PHX2B&ISX&HOXD13&EVX2&HOXA13&HXC12&HOXC12&ALX3&ARX&CDX1&HXA10&PHOX2B&UNC4&HOXB9&HOXC11&HXA13&PHOX2A&HOXA10&FOXJ3&ZN350&HOXC10&HOXD11&PRRX1&HXC10&ALX1&CART1&HOXA11	Yes
Colonocyte	chr3_119257590_119258090	chr3:119248891:A:T	chr3	119248891	rs12631942	AC_Goblet		RFX4	No
Colonocyte	chr12_69359911_69360411	chr12:69360050:G:A	chr12	69360050	rs623853	AC_Stem&TI_Goblet		HINFP1&ELK1&ELF1&ELF4&ELK4&ELK3&ETV4&ELF2&ETV1&FOXN3&GABPA&ZN436&GABP1&ZBTB7A&SPDEF&FLI1	Yes
Colonocyte	chr22_46043723_46044223	chr22:46039673:T:A	chr22	46039673	rs13347240			HNF1B&MSX2&PDX1&HMX1&BARX1&FOXC1&FOXC2&ARID3A&MSX1&ARI3A&EVX1&POU3F2&FOXL1	No
Colonocyte	chr1_230157890_230158390	chr1:230167253:C:G	chr1	230167253	rs11122452	TI_Stem&AC_Stem		NFKB1&HEN1&ZN770&NR4A2::RXRA&NHLH1&NR1H4&PML&NR1A4::RXRA&ZN331	No
Colonocyte	chr14_49887749_49888249	chr14:49882379:G:A	chr14	49882379	rs3100922	AC_Stem		ZN274	No
Colonocyte	chr18_64618265_64618765	chr18:64608481:G:A	chr18	64608481	rs7504448			ZBTB4&ZNF41	No
Colonocyte	chr9_92512548_92513048	chr9:92508499:A:G	chr9	92508499	rs4743873			ZNF3&ZN250&ZNF205	No
Colonocyte	chr10_93751040_93751540	chr10:93744853:A:G	chr10	93744853	rs10159520		Early_Enterocyte&Enterocyte	ZNF524&GLI1&ZN524&IKZF1&ZF64A	No
Colonocyte	chr12_47706475_47706975	chr12:47696732:A:G	chr12	47696732	rs73104148	CD8T&gdT&NaiveB&MemoryB&Plasma&Macrophage&Fibroblast		PHX2B&PROP1&HSF2&ALX4&NKX61&SOX3&SOX1&ALX1&ZBTB12&STAT4&SOX21	No
Colonocyte	chr19_5470198_5470698	chr19:5469821:A:G	chr19	5469821	rs668692	AC_Stem&Early_Colonocyte		FOXO3&MZF1&EGR2&FOXO6&TRIP10&LUZP2&FOXO1&EGR3&FOXO4	No
Colonocyte	chr6_157281503_157282003	chr6:157288702:C:T	chr6	157288702	rs9505858	Colonocyte&Endothelium		ZNF435&ZSC16	No
Colonocyte	chr16_53498933_53499433	chr16:53491721:A:C	chr16	53491721	rs4002164	Enterocyte		ZIM3&ZNF713&FOXL1&STAT2&STAT1&STAT1::STAT2&STAT2::STAT1&IRF9&IRF5&ZN713&EVI1&CSTF2&Z354A&FOXC2&MECOM	No
Colonocyte	chr2_120256298_120256798	chr2:120259884:A:G	chr2	120259884	rs62168265	Macrophage&Endothelium		RXRG&ZN563	No
Colonocyte	chr3_30408001_30408501	chr3:30408242:C:A	chr3	30408242	rs6781621			NFIA&BRCA1&NFIB&FOXO6&FOXO3&NFIC::TLX1&TLX1::NFIC&FOXO1&NFIX&FOXO4&FOXC2&TLX1&NFIC	Yes
Colonocyte	chr3_32746688_32747188	chr3:32747014:G:T	chr3	32747014	rs147629775	AC_Goblet		GLIS2&REST&TFAP2D&ZN770&MAFF&ZNF219&PLAL1&ZN219&KLF6&MAFK&AP2D&MAFG&NF2L2&NFE2&MAF&MAFB&PLAG1&BACH1&WRNIP1&PML&SIN3A&PAX5&BACH2	Yes
Colonocyte	chr7_98284654_98285154	chr7:98290662:C:G	chr7	98290662	rs117066569	Colonocyte&BEST4		IKZF1&NFIB&TRIM69&KCNIP1	No
Colonocyte	chr2_105517170_105517670	chr2:105510339:C:T	chr2	105510339	rs147082388	Early_Colonocyte&AC_Goblet&BEST4		ZBTB16&RUVBL1&HXB13&FIP1L1	No
Colonocyte	chr7_87475446_87475946	chr7:87466293:G:T	chr7	87466293	rs112981905	TI_Stem&NaiveB		NR4A1&SIX4&SIX2&ESRRG&SIX3&SIX1&PPARA::RXRA&GATA5	No
Colonocyte	chr20_43959162_43959662	chr20:43958385:A:G	chr20	43958385	rs35450651	CD4T&gdT&Endothelium	Early_Enterocyte	PRDM4&SMAD3	No
Colonocyte	chr11_68216576_68217076	chr11:68217040:G:A	chr11	68217040	rs10896305	TI_Goblet			Yes
Colonocyte	chr8_507335_507835	chr8:501134:A:G	chr8	501134	rs7813442	AC_Goblet		KLF16&ZN148&KLF4&EGR2&KLF3&SP3&KLF9&EBF1&ZNF281&ZNF148&ZN770&SP1&SP8&ZN219&KLF12&WT1&ZN281&EGR1&ZNF263&ZBTB7B&KLF8&MAZ&KLF6&MTA3&SP4	No
Colonocyte	chr17_55302092_55302592	chr17:55304270:C:A	chr17	55304270	rs72628382	TI_Stem		SMC3&TP63&CTCF&RAD21&CTCFL&MAX&MLXIPL&MLXPL&DMRT1&VDR	No
Colonocyte	chr7_127865353_127865853	chr7:127858786:A:T	chr7	127858786	rs1419968	CD8T&Plasma&Fibroblast		BACH1&SPDEF&GRHL1&GRHL2	No
Colonocyte	chr12_58928324_58928824	chr12:58932883:G:A	chr12	58932883	rs11172828	Early_Colonocyte		MEF2D&SOX8&IRF8&SOX18&SOX14	No
Colonocyte	chr18_56982715_56983215	chr18:56986793:T:C	chr18	56986793	rs77170296			ONECUT2&HNF6&ZFP82&HOXB13	No
Colonocyte	chr20_62955551_62956051	chr20:62957749:T:C	chr20	62957749	rs2427458	AC_Stem		ZSCA4&HMX1&MTF1&NKX32&MLX&TBX20&EPAS1	No
Colonocyte	chr9_111015956_111016456	chr9:111016731:A:G	chr9	111016731	rs1030006	Early_Colonocyte	TI_Goblet	AR&STAT6&HSF4&HSF1&FOXM1&PRGR&FOXA1&PO5F1&MEF2B&FOXD3&ZSCAN4&FOXK1&ZFP82	No
Colonocyte	chr7_123715736_123716236	chr7:123715429:T:C	chr7	123715429	rs2402671	AC_Goblet		ZN317&HXA7&SOX9&IRF9	No
Colonocyte	chr1_16013780_16014280	chr1:16011438:C:T	chr1	16011438	rs1739837				No
Colonocyte	chr18_49279429_49279929	chr18:49279737:C:T	chr18	49279737	rs549201			KLF5&SP1&KLF4&KLF9&KLF1&SP3&SP8&ZNF148&KLF12&KLF6&KLF3&HOXA1	Yes
Colonocyte	chr20_32155127_32155627	chr20:32165167:A:G	chr20	32165167	rs6061203	BEST4&Macrophage&DC&Neutrophil&Fibroblast&Endothelium	TI_Goblet	TFAP4&ZIC1&ZIC3&ZIC4&KLF12&SMC3&ZN423	No
Colonocyte	chr1_241626617_241627117	chr1:241626846:A:G	chr1	241626846	rs587640	AC_Goblet	TI_Goblet	MEIS1&ZN260&POU3F1&POU1F1&CDX2&IRF2&HOXD12	Yes
Colonocyte	chr7_156621587_156622087	chr7:156623526:T:G	chr7	156623526	rs1100330			THRB&NR2F2&TRMT1&ZNF830&NR1H4&RBM42&SSX2&RARA&RFX4	No
Colonocyte	chr10_58754334_58754834	chr10:58754589:T:C	chr10	58754589	rs11006251			TCF7	Yes
Colonocyte	chr1_84968796_84969296	chr1:84966156:G:A	chr1	84966156	rs688208			ZN586&GTF2I&TFAP2D&MECOM&AP2D&SIN3A&PML&ZN140	No
Colonocyte	chr13_73217030_73217530	chr13:73217417:T:C	chr13	73217417	rs78341008	Early_Colonocyte&Colonocyte		HNF4A&PATZ1&ESRP1&HNF4G	Yes
Colonocyte	chr3_158168033_158168533	chr3:158165929:T:G	chr3	158165929	rs73874313		Early_Enterocyte	RFX2&RFX3	No
Colonocyte	chr12_19058472_19058972	chr12:19058900:C:A	chr12	19058900	rs34905763	EEC	TI_Goblet	ZN586&JUN&SMAD2&SMAD4	Yes
Colonocyte	chr20_6123346_6123846	chr20:6124438:A:G	chr20	6124438	rs71338523	Colonocyte&AC_Goblet		MEF2D&SOX9&MEF2B&SOX10&SOX2&SOX8&SOX7&SOX21&MEF2A&MEF2C&SOX4&SOX15&ZN418&ZN490&SOX11&FOXP1&FOXJ3&ARID5B&ARI5B&BPTF&FOXM1	No
Colonocyte	chr11_17013685_17014185	chr11:17004165:G:A	chr11	17004165	rs4757483	AC_Goblet&Plasma	gdT	RXRG&RARA&RXRA&RXRB&ZNF232&NR1H2&RARG&DLX5&ZN232	No
Colonocyte	chr4_150960037_150960537	chr4:150965764:A:G	chr4	150965764	rs1148632		TI_Goblet	PAX5	No
Colonocyte	chr15_68651032_68651532	chr15:68648070:C:T	chr15	68648070	rs71402282	GC_B		TBX1&TEAD1&TEAD3&SMAD2&TP53&Trp53&P53&P63&TP63&P73	No
Colonocyte	chr1_30782832_30783332	chr1:30779359:T:C	chr1	30779359	rs10914202	MemoryB		ZNF410&ZN410&MEF2B&SNRPB2&LHX2	No
Colonocyte	chr11_16889887_16890387	chr11:16890704:A:C	chr11	16890704	rs378755	Colonocyte	Early_Enterocyte	HSF1&PAX7&HNF6&PAX3&ONECUT2&HXB7&HOXB7&PDX1&PKNX1&PBX1&XRCC1&HOXC8&HXC8&CUX2&GLYCTK&ZBTB46&PBX2	No
Colonocyte	chr10_121266889_121267389	chr10:121274035:G:A	chr10	121274035	rs10788160			ZEB1&ITF2&TCF4&ZBTB18&ZNF238&T&TCF12&TCF3&ID4&TBX15&FIGLA&PKNX2&ZBT18&HTF4&MESP1&TBX20&MYOD1&TBX4&TF2LX&TBR1&TWIST1&TBX21&TBX1&TBX5&MGA&TWST1	No
Colonocyte	chr15_74615472_74615972	chr15:74615605:A:G	chr15	74615605	rs139096840			ZN816&ZNF740&PLAGL1&PLAL1&ZN320&KCNIP1&EPAS1	Yes
Colonocyte	chr12_121108466_121108966	chr12:121103270:A:C	chr12	121103270	rs12310981			IRF3&PRDM1&NFAT5&RORA&ETS2&VSX1&TBL1XR1&RAN&ZN708&PBX3&ATF5&PBX1&NFAC1&IRF4&FOXM1	No
Colonocyte	chr3_61068045_61068545	chr3:61064197:G:C	chr3	61064197	rs13074513			BARH1&NKX31&BARHL2	No
Colonocyte	chr3_59453244_59453744	chr3:59453285:G:A	chr3	59453285	rs61360528		Enterocyte	PRDM1&HSF1&SPIC&NFAC1&HSF4&HSF2&HXB2&DHX36&STAT1&HNRNPA1&FOXP4	Yes
Colonocyte	chrX_128931002_128931502	chrX:128941011:A:G	chrX	128941011	rs1204090	AC_Goblet		ESRRB&ESRRG&ESRRA&NR5A2&ERR2&TFAP2C&NR4A1&ERR1&ERR3&NR2F2&NR4A2&STF1&NR1I2&AP2A&NR1H3&NR4A3&TFAP2A&PPARG&RARA&RORA&RORA_1&COT1&RARG&PPARA&RARB&ESR1&COT2	No
Colonocyte	chr6_170023107_170023607	chr6:170029667:T:C	chr6	170029667	rs9460068	TI_Stem&Macrophage&Endothelium		ZEB1&ITF2&TCF4&ZBTB7B&ZBTB4&KLF3&EPAS1	No
Colonocyte	chr6_156754216_156754716	chr6:156754992:C:G	chr6	156754992	rs9384501	AC_Goblet		OSR2&WT1&KLF15&ZN680&ZN263&ZNF263	No
Colonocyte	chr15_71699252_71699752	chr15:71696966:A:G	chr15	71696966	rs1532671			ZN490&IRX2	No
Colonocyte	chr17_15782705_15783205	chr17:15776480:T:C	chr17	15776480	rs62072429	Fibroblast&Endothelium		IRF7&ARI3A&HOXA4&ARID3A&IRF4&IRF2&NKX6-2&IRF1&FOXD2&IRF9&IRF8&IRF3&IRF5&STAT1::STAT2&STAT2::STAT1&STAT2	No
Colonocyte	chr16_29228985_29229485	chr16:29230607:T:C	chr16	29230607	rs75771	Enterocyte		CENPB&NFIB&EEF1D&ZN335	No
Colonocyte	chr15_42118859_42119359	chr15:42118991:T:C	chr15	42118991	rs4924623	TI_Stem&AC_Stem&AC_Goblet		FOXH1&ZN260&ZN335	Yes
Colonocyte	chr4_122867032_122867532	chr4:122865677:A:G	chr4	122865677	rs308387	Colonocyte		HOXA2&CREB1&HXC6&MEIS1&JUND&FOSL1::JUND(var.2)&OLIG1&ATF1&NEUROG2&BHLHE22&BHLHE23	No
Colonocyte	chr11_10339866_10340366	chr11:10336598:A:G	chr11	10336598	rs2923091	AC_Goblet		SIX5&THA11&SMARCC2&LMX1A&ZN143&POU3F2	No
Colonocyte	chr3_196835011_196835511	chr3:196839026:G:A	chr3	196839026	rs60940477	Enterocyte&Fibroblast		ZN140&ZN502	No
Colonocyte	chr10_125471631_125472131	chr10:125472994:A:G	chr10	125472994	rs3910237			SOX15&SPZ1	No
Colonocyte	chr3_130757657_130758157	chr3:130759494:T:A	chr3	130759494	rs73868961			NFATC1&ARID3A&ARI3A&FOXO1&ZFP28&ZBTB16&FOXP1	No
Colonocyte	chr14_34562658_34563158	chr14:34570062:G:T	chr14	34570062	rs7148131			E2F2&E2F3&RUNX3&FOXL1&IRF5	No
Colonocyte	chr6_18148201_18148701	chr6:18148434:G:C	chr6	18148434	rs75221067	Enterocyte&Colonocyte		KLF5&KLF14&SP4&KLF12&SP1&KLF1&KLF13&KLF16&KLF9&KLF4&KLF3&SP3&SP8&TP53&TAF1	Yes
Colonocyte	chr15_31650273_31650773	chr15:31640921:T:C	chr15	31640921	rs7182046			SOX15&SOX21	No
Colonocyte	chr14_30532225_30532725	chr14:30533479:C:G	chr14	30533479	rs4981760			IRF8&THRB&IRF2&TBX21&ZFP28&EOMES	No
Colonocyte	chr19_1039253_1039753	chr19:1048824:C:A	chr19	1048824	rs117094519	NaiveB		FOXG1&FOXO4&SRY&E2F2&FOXO1&FOXJ3&FOXL1&FUBP1&HXC6&E2F3&FOXP1&FOXC1&FOXJ2&FOXO3&FOXD3&FOXF1&FEZF1&FOXC2&HOXD10&FOXI1&ANDR&IRF5	No
Colonocyte	chr1_3856503_3857003	chr1:3851132:C:T	chr1	3851132	rs3765780			TP53&ZN549	No
Colonocyte	chr6_35341508_35342008	chr6:35351476:T:C	chr6	35351476	rs56987668			ZKSCAN1&TGIF1&TGIF2LX&MEIS2	No
Colonocyte	chr6_1250440_1250940	chr6:1247695:A:G	chr6	1247695	rs238073	AC_Stem	TI_Goblet	NKX2-6&ANDR&SOX18	No
Colonocyte	chr10_93812625_93813125	chr10:93812849:G:A	chr10	93812849	rs59509730	TI_Goblet&EEC		T&MAX&FOXO6&TFE3&FOXO1&MLXPL&FOXO4&MZF1(var.2)&MZF1_5-13&RXRG	Yes
Colonocyte	chr3_14845820_14846320	chr3:14844570:A:G	chr3	14844570	rs747625	TI_Goblet		ZN490&RARA&NR1H2&ESR1&SMAD2&ESR2	No
Colonocyte	chr14_104267924_104268424	chr14:104260487:T:C	chr14	104260487	rs4363790	Endothelium	Early_Enterocyte	FOXH1&ONECUT1&ONECUT3&HNF6&ONECUT2&CUX2&CUX1&ONEC2&FOXD3&ZFHX3&IRF7	No
Colonocyte	chr1_8238869_8239369	chr1:8233893:C:T	chr1	8233893	rs58836820	Colonocyte		E2F2&E2F1	No
Colonocyte	chr5_137293408_137293908	chr5:137294001:G:A	chr5	137294001	rs2905550	TI_Stem&BEST4		RFX3&RFX1&RFX4&NF2L2&NFE2&MAF::NFE2&NFE2::MAF&MAFF&NFE2L2&BACH2	No
Colonocyte	chr1_205506754_205507254	chr1:205506423:A:G	chr1	205506423	rs34169505	TI_Stem		PO2F1&NR0B1&ZN394	No
Colonocyte	chr21_39183266_39183766	chr21:39173730:A:G	chr21	39173730	rs2836930				No
Colonocyte	chr1_27670452_27670952	chr1:27677727:G:A	chr1	27677727	rs11810912	Endothelium	Early_Enterocyte	CTCFL&ZN467&PATZ1&CTCF&KLF15	No
Colonocyte	chr4_155307725_155308225	chr4:155298421:G:A	chr4	155298421	rs12509938	Colonocyte		MYNN	No
Colonocyte	chr11_84720737_84721237	chr11:84723530:T:C	chr11	84723530	rs553071	AC_Goblet&BEST4&Endothelium		E2F8&TFCP2L1&ZN317	No
Colonocyte	chr22_30652661_30653161	chr22:30652816:A:G	chr22	30652816	rs2078975			RXRG&RXRA&RXRB&RARA&RARG&NR2F1&NR2F6&HNF4A&ESRRA&ESRRB&PPARA&ERR2&NR2C2&ERR1&ESRRG&PPARG::RXRA&COT2&COT1&HNF4G&NR1H3&NR1H2::RXRA&ESR1&NR4A1&PPARG&NR1H2&NR2F2&NR2E1&NR4A2&TCF7L1&NR2C1&ESR2&NR4A3&ZNF71&NR2E3&LEF1	Yes
Colonocyte	chr3_1903252_1903752	chr3:1903569:T:C	chr3	1903569	rs66861863			SOX15&SRY&SOX14&IRX2&IRX5	Yes
Colonocyte	chr1_45514985_45515485	chr1:45509628:G:A	chr1	45509628	rs12021717	Enterocyte		ZN449&PRDM14&HNF1B&PRD14	No
Colonocyte	chr16_23432704_23433204	chr16:23442800:T:C	chr16	23442800	rs391662			TFAP2D&ZN770&AP2D&ZBTB6&ZN554	No
Colonocyte	chr12_6867845_6868345	chr12:6875100:A:T	chr12	6875100	rs7136152	Tuft		BRAC&MAFF&ZN317	No
Colonocyte	chr17_79836092_79836592	chr17:79827396:T:C	chr17	79827396	rs11656178	AC_Stem&Early_Enterocyte&TI_Goblet&AC_Goblet		ZSCAN4&Trp53&GMEB2&ARNTL&MAX&MXI1&CLOCK&BMAL1&TP63&EGR2&ARNT&TP53&NRF1&MYC&MTF1&P63&TP73&Trp73	No
Colonocyte	chr2_233756666_233757166	chr2:233756852:C:A	chr2	233756852	rs11568318	TI_Stem&Enterocyte		MYBL1&MYBA&MYBL2&ESRRG&ESRRA&HXB2&HSF4	Yes
Colonocyte	chr8_111087512_111088012	chr8:111091344:A:G	chr8	111091344	rs76982095	AC_Stem		CEBPB&CEBPA&HXC12&ALX4&HXC13&CEBPD&ISX&DRGX&PHX2A&UNC4&PROP1&CEBPE&CEBPG&DBP&ARX&PHOX2B&ALX3&PRRX1&ALX1&PHX2B&PHOX2A&GSX2&CART1	No
Colonocyte	chr17_30600136_30600636	chr17:30600571:A:T	chr17	30600571	rs9912601			ZKSCAN3&ZNF306&TF65&ZN257&NFKB2&NFKB1	Yes
Colonocyte	chr5_60041954_60042454	chr5:60049061:G:T	chr5	60049061	rs115718609	TI_Stem	TI_Goblet	PPARA&STAT1&NR4A1&STAT1::STAT2&STAT2::STAT1&STAT2&PRDM6&FEZF1&IRF1	No
Colonocyte	chr19_23896854_23897354	chr19:23886899:C:T	chr19	23886899	rs73525884	Enterocyte		SOX4&SOX2&ZIM3&SOX3&SOX13&SOX15&SOX12&SOX9&SOX30&SOX6&SOX17&Sox4&SOX18	No
Colonocyte	chr5_149628071_149628571	chr5:149618685:G:A	chr5	149618685	rs28469375	Early_Colonocyte&BEST4&Macrophage&Endothelium	TI_Goblet	ZN768&IRF3&Z354A	No
Colonocyte	chr3_182716284_182716784	chr3:182712571:C:T	chr3	182712571	rs12488321	gdT&Plasma	Early_Enterocyte&gdT	DMRT1&EVI1&ZNF85&ZN121&CEBPB	No
Colonocyte	chr3_101072224_101072724	chr3:101078642:A:C	chr3	101078642	rs72940443	Early_Enterocyte	Endothelium	HSF1&HIST2H2BE&ZFP82	No
Colonocyte	chr20_59043298_59043798	chr20:59034000:A:G	chr20	59034000	rs151357	CD8T		TYY1&BHE23&NKX6-2	No
Colonocyte	chr14_93102127_93102627	chr14:93102396:G:A	chr14	93102396	rs71430785		Early_Enterocyte&Early_Colonocyte	EWSR1-FLI1&E2F2&E2F5&E2F1&ZN563&MAZ&PATZ1	Yes
Colonocyte	chr2_191411029_191411529	chr2:191415127:C:T	chr2	191415127	rs12619367	Early_Colonocyte		ZNF24&HMX1	No
Colonocyte	chr9_83182028_83182528	chr9:83182884:T:C	chr9	83182884	rs13290606			ZNF24&ZN502&PO3F2&NKX61	No
Colonocyte	chr4_62533532_62534032	chr4:62537420:G:A	chr4	62537420	rs969607	TI_Stem&Early_Enterocyte&Early_Colonocyte		JUND&FOSB&PBX2&NANOG	No
Colonocyte	chr17_2010711_2011211	chr17:2012740:C:T	chr17	2012740	rs4458034			ZBTB16	No
Colonocyte	chr9_18208626_18209126	chr9:18208854:G:A	chr9	18208854	rs10963518	TI_Stem&AC_Stem&Early_Colonocyte		MUSC&SPDEF	Yes
Colonocyte	chr14_73717901_73718401	chr14:73718235:A:G	chr14	73718235	rs111854480	TI_Stem		CHD1&ZIC3&ATF5&IKZF1&ZIC4	Yes
Colonocyte	chr17_46267872_46268372	chr17:46267095:G:T	chr17	46267095	rs111648671	Plasma		NRF1&TRIM69&DNMT3A&ZN639&HIST1H2BN	No
Colonocyte	chr2_190170631_190171131	chr2:190172135:C:T	chr2	190172135	rs1524374			KLF13&PO3F2	No
Colonocyte	chr3_72907828_72908328	chr3:72899844:G:C	chr3	72899844	rs4566476			MAFG&MAFK&ZN134	No
Colonocyte	chr11_80393156_80393656	chr11:80394696:T:C	chr11	80394696	rs2512477			TBX20&MEIS1&HXA9	No
Colonocyte	chr12_64271306_64271806	chr12:64267657:C:G	chr12	64267657	rs1162975			NR2E1&CHD1&ZN281&JUND&SOX9&ZBT17&ZN148	No
Colonocyte	chr8_9830899_9831399	chr8:9831079:G:A	chr8	9831079	rs6980819			NR4A2&ISL1&NR2C2&SMC3&RAD21&FOXO6&CTCF&CTCFL	Yes
Colonocyte	chr1_161073646_161074146	chr1:161073945:A:C	chr1	161073945	rs4656285			PAX6	Yes
Colonocyte	chr1_197269425_197269925	chr1:197268807:G:A	chr1	197268807	rs12022402	Early_Colonocyte		ZNF652	No
Colonocyte	chr4_48374521_48375021	chr4:48371988:A:G	chr4	48371988	rs60873798			EGR1&EGR3&NRF1&EGR4	No
Colonocyte	chr6_54730625_54731125	chr6:54721839:C:T	chr6	54721839	rs9474972	TI_Stem&AC_Stem		HNF4A&TSC22D4	No
Colonocyte	chr10_3826536_3827036	chr10:3816556:G:A	chr10	3816556	rs72771247				No
Colonocyte	chrX_37302530_37303030	chrX:37303260:A:T	chrX	37303260	rs67264245			MEF2A&SPI1&MEF2C&SPIC&ZFP28&MEF2B	No
Colonocyte	chr3_112372587_112373087	chr3:112372849:C:T	chr3	112372849	rs7641311			HINFP&TF65&NFKB1&MIZF&NFKB2	Yes
Colonocyte	chr13_97008601_97009101	chr13:97008946:C:T	chr13	97008946	rs7993119			JUND&FOS&JUN (var.2)&JUN(var.2)&FOSL2::JUNB&FOSL2::JUND&FOS::JUND&FOSB::JUNB&FOSL2&FOSL2::JUN&FOS::JUNB&JDP2&FOSL1&FOSL1::JUN&BATF::JUN&BATF&NFE2&JUN&FOSB&FOSL1::JUND&FOSL1::JUNB&NANOG	Yes
Colonocyte	chr4_132227744_132228244	chr4:132232848:C:A	chr4	132232848	rs2657414	AC_Goblet&EEC		PAX3&PAX7&CUX2&STAT4&HSF1&HSF2	No
Colonocyte	chr15_53836523_53837023	chr15:53827156:G:A	chr15	53827156	rs1382235	Fibroblast		SOX9&FOXJ2&FOXI1&MEF2C&CUX1&FOXC1&FOXL1&MEF2A&HXA10&MEF2B&CDX1&MEF2D	No
Colonocyte	chr11_67652467_67652967	chr11:67652857:G:A	chr11	67652857	rs61894522			EOMES&CREB1&HXC6&BACH2&JUN::JUNB&MAFB	Yes
Colonocyte	chr6_52611754_52612254	chr6:52614487:C:T	chr6	52614487	rs2063642	Enterocyte		TBX21&ZNF18&MGA	No
Colonocyte	chr4_69773385_69773885	chr4:69782060:G:T	chr4	69782060	rs35487626	Enterocyte		SOX10&TCF7L1&TCF7L2&MRPL1&TF7L2&TF7L1&TCF7&NMI	No
Colonocyte	chr4_178413960_178414460	chr4:178417592:G:T	chr4	178417592	rs1510619	TI_Goblet		Trp53&ZNF41	No
Colonocyte	chr6_43436506_43437006	chr6:43427026:A:C	chr6	43427026	rs10948077	TI_Stem&AC_Stem&Early_Colonocyte		EGR4&ZN281&MAZ&PGAM2&KLF16&WT1&RCOR1&EGR1&SIN3A&ZBTB7B&SP1&SP4&ZN148&EGR2	No
Colonocyte	chr11_64348260_64348760	chr11:64349812:G:A	chr11	64349812	rs4930155	TI_Stem		PLAG1&ZN214	No
Colonocyte	chr20_46899287_46899787	chr20:46895275:G:A	chr20	46895275	rs6124882	AC_Stem&Early_Colonocyte&Colonocyte		MAX&MLXIPL&MLXPL&NR0B1&EGR3	No
Colonocyte	chr3_38043522_38044022	chr3:38046255:T:C	chr3	38046255	rs7430231	Colonocyte		ONEC3&SOX9&GFI1B&GFI1&HNF4A&RARB&NR2F1&AHR&FUBP1	No
Colonocyte	chr2_105744540_105745040	chr2:105744738:C:T	chr2	105744738	rs7564056	Plasma		STAT1&IRF9&IRF4&IRF5&SND1&HEN1&GCM1&NHLH1&IRF6	Yes
Colonocyte	chr13_108919295_108919795	chr13:108921781:C:T	chr13	108921781	rs9583309	AC_Goblet	Early_Colonocyte&Colonocyte	DLX5&SPDEF&PITX1&PITX2&HOXD4&OTX2&POU1F1&LHX3&PAX4	No
Colonocyte	chr17_46266119_46266619	chr17:46268062:A:G	chr17	46268062	rs2532341	Fibroblast		ZN449&PLAGL1&MTF1&ZN331&PATZ1	No
Colonocyte	chr4_11843957_11844457	chr4:11834396:G:A	chr4	11834396	rs34486554		Enterocyte	SIX3&SIX2&RORA	No
Colonocyte	chr2_233448455_233448955	chr2:233455591:T:A	chr2	233455591	rs2034762			TCF3&BCL3	No
Colonocyte	chr17_30731383_30731883	chr17:30731845:G:A	chr17	30731845	rs8079891			ZIC2&GLI1&THAP1	Yes
Colonocyte	chr15_32884076_32884576	chr15:32885469:A:G	chr15	32885469	rs347940	AC_Stem		RORA&NKX2-4	No
Colonocyte	chr7_159179172_159179672	chr7:159174795:C:T	chr7	159174795	rs144264004			IRF9	No
Colonocyte	chr6_11215740_11216240	chr6:11212521:G:A	chr6	11212521	rs6912916	Endothelium		PAX3&POU4F2&BSH&DRGX&PHOX2A&SOX9&PO4F1&PHOX2B&PROP1&PAX7&ALX4&PO4F3&PHX2A&SRY&ALX3&SOX17&PHX2B&SOX4&ARX&ALX1&CART1&UNC4&SOX13&POU4F3&ISX&SOX12&POU3F2&SOX15&POU4F1&Sox4&PRRX1&EMX1&UNCX&POU3F1&POU3F3&POU2F3&SOX30&SOX18&POU1F1&EMX2&RAX2&GBX2&HLX	No
Colonocyte	chr3_179069097_179069597	chr3:179061487:G:A	chr3	179061487	rs4955794			SPDEF&KLF12&ASAP3&ZN490	No
Colonocyte	chr14_55526442_55526942	chr14:55526726:C:T	chr14	55526726	rs2147121	TI_Stem		FOXG1&LHX8&LHX6&FOXL1&MEOX2&LMX1A&PROP1&EVI1	Yes
Colonocyte	chr15_70783437_70783937	chr15:70788585:C:A	chr15	70788585	rs74023612	Enterocyte		NR2F6&ZBTB18&ZNF238&HNF4A&ZBT18&ZNF524	No
Colonocyte	chr2_105184298_105184798	chr2:105190123:G:A	chr2	105190123	rs62153110	AC_Stem&AC_Goblet		ZBTB3&SREBF1&BATF3	No
Colonocyte	chr11_77009487_77009987	chr11:77005439:G:T	chr11	77005439	rs7110305	Early_Colonocyte&Colonocyte&AC_Goblet		LEF1&ZN260&TCF7&TCF7L2&TF7L2	No
Colonocyte	chr5_104598207_104598707	chr5:104590343:C:T	chr5	104590343	rs254013			SOX8&SOX10&SOX9&ETV2	No
Colonocyte	chr8_27750269_27750769	chr8:27742703:G:A	chr8	27742703	rs10866860	Enterocyte		MEF2D&MEF2B&MEF2A&FOXJ3&FOXI1&MEF2C&HXA11&FOXJ2&HOXB13	No
Colonocyte	chr11_78040930_78041430	chr11:78048753:G:C	chr11	78048753	rs2888435		Early_Enterocyte	SPDEF	No
Colonocyte	chr16_24812386_24812886	chr16:24806965:C:G	chr16	24806965	rs1978451	AC_Goblet&EEC		EOMES&PKNX2&SMAD4&SMAD2&SMAD3	No
Colonocyte	chr5_164191226_164191726	chr5:164198887:T:A	chr5	164198887	rs75774134	TI_Stem&AC_Stem&Early_Enterocyte&Early_Colonocyte		STAT3&HMX2&HMX3	No
Colonocyte	chr16_80884396_80884896	chr16:80892495:T:C	chr16	80892495	rs114870008			HOXC13&HOXA13&HOXB13&HOXD13&CDX2&MEF2BNB-MEF2B&CDX1&HXB13&ARNTL	No
Colonocyte	chr7_87535198_87535698	chr7:87535670:A:G	chr7	87535670	rs10248420			SPI1&FEV&SPIB&SPIC&FOXD3&FOXA1&FOXP1&FOXG1&FOXP3&FOXA2&JUN&ELF3&EHF&FOXM1	Yes
Colonocyte	chr3_196942904_196943404	chr3:196938993:T:C	chr3	196938993	rs556502			FOXO3&FOXO1&FOXO4&ZN274	No
Colonocyte	chr4_48015183_48015683	chr4:48016212:A:G	chr4	48016212	rs321631	TI_Stem&Early_Enterocyte&TI_Goblet		KLF5&KLF13&SP1&ZN816&SP8&SP3&KLF6&TF7L1&EP300&PATZ1&ZN467&KLF12	No
Colonocyte	chr1_206659369_206659869	chr1:206669255:G:C	chr1	206669255	rs4618969	AC_Stem&EEC		RFX2&RFX1&ZBT7B&HIRIP3&ZN121&VSX1	No
Colonocyte	chr5_8227057_8227557	chr5:8233270:T:C	chr5	8233270	rs6888264	AC_Goblet	Early_Colonocyte&Colonocyte	MYBB&IRF2	No
Colonocyte	chr10_88378807_88379307	chr10:88382402:G:A	chr10	88382402	rs1774970			ZN586&FOXJ3&MEOX2&FOXJ2	No
Colonocyte	chr1_151786328_151786828	chr1:151785322:C:T	chr1	151785322	rs7416415	Plasma&Macrophage		DLX5&VAX1&DLX3&MIXL1&SMCA5&POU3F4&POU3F2	No
Colonocyte	chr1_97067354_97067854	chr1:97066914:T:C	chr1	97066914	rs291560			MSX1&NOBOX&SHOX2&PBX3&VENTX&DLX3&SHOX&ISX&UNC4&MIXL1&ISL2&LBX2&ESX1&ALX3&RAX2&ZFP82&PRRX1&TGIF1&ISL1&HMX3	No
Colonocyte	chr19_48898998_48899498	chr19:48896419:T:C	chr19	48896419	rs73061692			ESRRG&ESRRA&RXRG&NR2F1&NR1H2&TFAP2A(var.2)&TFAP2A&TFAP2C&ZBT7A	No
Colonocyte	chr19_36528463_36528963	chr19:36528840:G:T	chr19	36528840	rs8108848			SMAD3&HSF1&HSF2&HSF4&HXB2	Yes
Colonocyte	chr2_158071380_158071880	chr2:158071694:C:T	chr2	158071694	rs7607379			FOXO3&ZN528&FOXO6&FOXO1&ZN121&RFX3&INSM1	Yes
Colonocyte	chr19_21587084_21587584	chr19:21582632:C:A	chr19	21582632	rs4809140	TI_Stem&AC_Stem		VDR&NR2F1&THRB&RORA&NR1H4&RORA_1&RARB&TP53&Trp53&THRA&RORB&THA&THB&RXRB&NR1A4::RXRA&ZNF24&P53&FOXI1&TP63&P63&P73	No
Colonocyte	chr3_50274171_50274671	chr3:50274469:C:T	chr3	50274469	rs2071203			ZKSCAN1&KLF12&SMC3&CTCFL&CTCF&RAD21	Yes
Colonocyte	chr6_161434807_161435307	chr6:161434079:G:A	chr6	161434079	rs4709525	AC_Stem	Early_Enterocyte	FOXD2&ZBTB16	No
Colonocyte	chr2_150971856_150972356	chr2:150962581:C:T	chr2	150962581	rs12471652		Early_Enterocyte&Enterocyte	ATF2	No
Colonocyte	chr2_168190529_168191029	chr2:168185049:C:T	chr2	168185049	rs6734514	AC_Stem&Early_Colonocyte			No
Colonocyte	chr1_85709344_85709844	chr1:85709131:T:C	chr1	85709131	rs3753789			ZNF524&WDR83	No
Colonocyte	chr2_675883_676383	chr2:677213:G:A	chr2	677213	rs3749138	MemoryB		ITF2&TCF4&NFIA&NFIB&TCF3&ZBT18&FIGLA&ID4&MYOD1&TWIST1&NFIX&ZEB1&NFIC::TLX1&TLX1::NFIC&TCF12&NDF1&HNF4G&NR2C2&MESP1&TWST1&TLX1&RXRA&ZIC3&NFIC&HIC1&HNF4A&RREB1&PPARG&PPARA&PPARD	No
Colonocyte	chr2_109423789_109424289	chr2:109425316:T:A	chr2	109425316	rs7368869	TI_Stem&TI_Goblet		SPI1&ATF4&CEBPG&DDIT3&BACH1	No
Colonocyte	chr9_114396805_114397305	chr9:114398775:C:T	chr9	114398775	rs10759692	Fibroblast		PO3F4&CEBPG&POU3F4&POU3F1&POU3F2&BATF3&CEBPD&POU3F3&CEBPB&CEBPE&NFIL3&PO3F3&CEBPA&ZN528&DBP	No
Colonocyte	chr7_46998048_46998548	chr7:46998376:C:T	chr7	46998376	rs2214704			SPDEF&ZN680&RUNX2	Yes
Colonocyte	chr10_121414942_121415442	chr10:121425228:C:T	chr10	121425228	rs11199953	Early_Colonocyte		SRF&ZNF274	No
Colonocyte	chr4_99562844_99563344	chr4:99561550:C:T	chr4	99561550	rs10020461	Enterocyte		BRCA1&TEAD2&ZN582&TEAD1	No
Colonocyte	chr11_76996793_76997293	chr11:77000037:C:T	chr11	77000037	rs4945133			SOX7&SRY&SOX12&SOX13&ZN260&SOX11&ZBTB46&BARX1	No
Colonocyte	chr1_112172252_112172752	chr1:112178012:T:G	chr1	112178012	rs155673	Fibroblast		ZN490	No
Colonocyte	chr12_46771412_46771912	chr12:46771385:A:G	chr12	46771385	rs180407	AC_Stem&Fibroblast		USF1&USF2&BATF&MITF&FOS	No
Colonocyte	chr2_73064197_73064697	chr2:73063040:G:A	chr2	73063040	rs13403757	AC_Stem		SPI1&IKZF2&SPIC&PRDM6&ZN121&SPIB&ELF5&EHF	No
Colonocyte	chr3_15363901_15364401	chr3:15364200:G:A	chr3	15364200	rs58885740	Enterocyte		NFAT5	Yes
Colonocyte	chr1_38991948_38992448	chr1:38993024:A:T	chr1	38993024	rs2889682			HCFC1&ANDR&FOXC1&IRX5&FOXI1	No
Colonocyte	chr10_25048410_25048910	chr10:25048740:G:A	chr10	25048740	rs1158057	Enterocyte		ZSCAN4&KLF14&ZNF143&TP53&KLF16&ZN143&KLF8&PSMC2&P53&P73&PROX1&TP73&P63	Yes
Colonocyte	chr11_101509857_101510357	chr11:101510242:A:G	chr11	101510242	rs7109127	AC_Stem		SCRT1&SCRT2&SPDEF&GATA5&TAL1	Yes
Colonocyte	chr7_101308002_101308502	chr7:101308252:G:T	chr7	101308252	rs35811165	Early_Colonocyte		PATZ1&SP4&KLF9&ZN281&KLF16&SP1&E2F4&KLF14&KLF12&KLF1&KLF13&KLF5&MAZ&SP2&KLF4&E2F7&TFDP1&SP8&SP3&ZN148&TBX15&KLF3&ZBT17&EGR4&ZBTB7B&WT1&ZNF281&KLF6&ZN563	Yes
Colonocyte	chr20_44684592_44685092	chr20:44686161:A:G	chr20	44686161	rs67740365			BCL6B&STA5A&STA5B&HOXA2&HSFY2&BCL6&ZNF124	No
Colonocyte	chr9_87599774_87600274	chr9:87606535:C:T	chr9	87606535	rs11141910	Early_Enterocyte&Enterocyte		EHF&PATZ1&MZF1&EWSR1-FLI1&GTF2I&ZN263&ETV4&ZBTB7B&ZN320&ZNF281&KLF5&KLF4&MAZ&MZF1(var.2)&MZF1_5-13&KLF1&ZN281&KLF3&PGAM2&KLF15&PLAG1&KLF6&SP1&KLF16&TBX1&SP4&ZSC22&PML&LUZP1&ZN148&GTF2F1&ZNF263&MNT&SP3&ETV5&SIN3A	No
Colonocyte	chr2_10453_10953	chr2:17822:G:A	chr2	17822	rs12329066			PAX3&PAX9&TBX21&NR1D1&TBR1&TBX1&EOMES&PAX2&MGA&MGAP&PAX5&TBX20&ZN768	No
Colonocyte	chr5_142297995_142298495	chr5:142295566:A:T	chr5	142295566	rs11950633			BBX	No
Colonocyte	chr14_53217357_53217857	chr14:53227337:G:A	chr14	53227337	rs59060200	CD4T&CD8T&gdT&GC_B&MemoryB&Plasma&Fibroblast	Mast	NFKB2&SALL4&MAZ&TBX15&ZNF784&ZNF148&PROX1&ZN784&REL&BCL3	No
Colonocyte	chr7_100022644_100023144	chr7:100025686:C:T	chr7	100025686	rs77484847	TI_Stem&AC_Stem&Early_Colonocyte&AC_Goblet&BEST4		EGR2&EGR1&TBX1	No
Colonocyte	chr10_69507197_69507697	chr10:69503068:G:A	chr10	69503068	rs12263764			HMX1	No
Colonocyte	chr4_9479425_9479925	chr4:9480464:C:A	chr4	9480464	rs6448331			RXRA&ZN281&KLF16&PPARG&PPARA&MAZ&ZNF263&PML&KLF15&ZN148	No
Colonocyte	chr4_78152686_78153186	chr4:78157726:T:C	chr4	78157726	rs13150598			ESRRA&OZF&NR4A2&THRA	No
Colonocyte	chr3_130097652_130098152	chr3:130096521:G:A	chr3	130096521	rs2929796				No
Colonocyte	chr5_33273309_33273809	chr5:33267304:T:G	chr5	33267304	rs77012499	Endothelium		ZN322&XRCC1&ZHX3&ZIC3&WT1&ZIC4&ZNF143	No
Colonocyte	chr8_143276526_143277026	chr8:143275491:T:C	chr8	143275491	rs59055711	EEC&CD4T&gdT&NaiveB		BHA15&BHLHA15&NEUROD2&OLIG2	No
Colonocyte	chr8_92964694_92965194	chr8:92965781:G:A	chr8	92965781	rs16915402	AC_Stem&Early_Colonocyte&AC_Goblet		ETS1&SOX14&NFATC1&SNAPC5	No
Colonocyte	chr7_90757028_90757528	chr7:90756273:T:C	chr7	90756273	rs1557654	TI_Stem&Enterocyte&TI_Goblet&BEST4&GC_B		HBP1	No
Colonocyte	chr2_154724359_154724859	chr2:154725464:A:G	chr2	154725464	rs3111016			YY1&POU4F3&POU4F1&SOX17&RBM22&MEX3C&MRPS25&GABPA&SSX2&FOXG1&IRF9&SPI1	No
Colonocyte	chr7_72676279_72676779	chr7:72680165:G:A	chr7	72680165	rs3015918	TI_Goblet		ZNF410&ZN410&SSX2&OZF&HLTF	No
Colonocyte	chr11_67563624_67564124	chr11:67563893:T:C	chr11	67563893	rs604908	TI_Stem&Enterocyte	Early_Colonocyte&AC_Goblet	ANXA1&ZBTB7B	Yes
Colonocyte	chr11_44958703_44959203	chr11:44951897:G:A	chr11	44951897	rs34446101	AC_Stem&Early_Colonocyte		ZNF713&TSNAX&TAF1A&TCF3	No
Colonocyte	chr2_106609724_106610224	chr2:106609939:A:G	chr2	106609939	rs11688879	Early_Colonocyte		SOX15&SRY&SOX2&SOX21&SOX18&SOX1&SOX14&PAX6	Yes
Colonocyte	chr6_25382741_25383241	chr6:25372762:T:C	chr6	25372762	rs9379761			ZF64A	No
Colonocyte	chr3_13136317_13136817	chr3:13127822:T:C	chr3	13127822	rs11080	TI_Goblet&AC_Goblet		ZEB1&POU2F2&SNAI2&FOXO3&LEF1&FOXJ3&POU5F1&FOXJ2&PO2F2&FOXO6&FOXO1&EOMES&TCF7L2&TF7L2&TBX3&TCF7&PO5F1&TF7L1&ASCL1&TCF3&TCF12	No
Colonocyte	chr21_36283163_36283663	chr21:36278987:C:G	chr21	36278987	rs2284641			TFAP2C&AP2A&AP2C&NR2F2&CREB1&GLIS2&ZNF423&TFAP2A&EBF1&RARA::RXRG&RARA&HSPA5&COE1&ZN335	No
Colonocyte	chr20_10430054_10430554	chr20:10429605:C:T	chr20	10429605	rs17452140			SRY&SOX17&BARX1	No
Colonocyte	chr8_135599626_135600126	chr8:135599037:G:T	chr8	135599037	rs79530196	AC_Goblet		SOX8&SOX10&SOX9&RORA&SOX7&ESR2&NR4A2&RORA(var.2)&RORA_2&RORA_1&PO4F3&RORC&PO4F1&NR1D1&PPARG&RORG&ESR1&RORB&COT2&PPARA&POU4F2&POU4F3&RXRA&POU4F1&COT1&NR2C1	No
Colonocyte	chr7_113159684_113160184	chr7:113168080:T:G	chr7	113168080	rs10085752			CDX2&HOXD12&HOXC11&FOXD2&LHX6&EVX2&HOXC12&HOXC10&HOXA10&FOXD3&ARI3A&ARID3A&HOXA9&CDX1&HOXD11&HXA9&HXC6&HXD13&GRHL1&HXA5&NKX61&PDX1	No
Colonocyte	chr3_5018341_5018841	chr3:5015730:C:T	chr3	5015730	rs60824219			LHX6&HXA5&PDX1&ARID3A&ARI3A	No
Colonocyte	chr13_20676175_20676675	chr13:20667868:G:A	chr13	20667868	rs7323832	Early_Colonocyte		AR&PRGR	No
Colonocyte	chr9_73237120_73237620	chr9:73237291:A:G	chr9	73237291	rs7867580	AC_Stem&Early_Colonocyte&AC_Goblet		CEBPG&POU2F1&MTF1&Oct-1&TFE3&CEBPD&CEBPE&CEBPB&CEBPA&NFATC1&DBP&MYNN	Yes
Colonocyte	chrX_7110662_7111162	chrX:7120443:A:G	chrX	7120443	rs6639772	GC_B&NaiveB&Plasma	Early_Enterocyte&Enterocyte	GCR&ANDR&SMCA5	No
Colonocyte	chr1_109274660_109275160	chr1:109272258:C:T	chr1	109272258	rs4970834			NR2F1&RORA&ESRRG&ESRRA&RARA&RARA(var.2)&COT1&RARG&NR1H4&PPARG&RARB&RORB&ZN768&COT2&RORC&NR1H3&PPARA&ZN335&NR4A2&RARA::RXRG&RXRA&RXRB&NR2C1&THA&VDR	No
Colonocyte	chrX_48105502_48106002	chrX:48107777:T:C	chrX	48107777	rs12156676			CENPB&ZN816	No
Colonocyte	chr5_33441475_33441975	chr5:33432131:T:C	chr5	33432131	rs12054982	NaiveB		CEBPB&CEBPA&CEBPG&CEBPD&DBP&ZN563&HLTF&TSN	No
Colonocyte	chr8_112338111_112338611	chr8:112339210:C:T	chr8	112339210	rs72674712			HLF&DMRT1&DBP&NR2E1&SOX10&SOX9	No
Colonocyte	chr4_38701305_38701805	chr4:38693284:G:A	chr4	38693284	rs17428973			HNF4A&IRF2&PRDM1&STAT1::STAT2&STAT2::STAT1&IRF7&IRF3&TBX1&STAT2&IRF1&STAT1&NR2E1&NR2E3	No
Colonocyte	chr1_23778063_23778563	chr1:23773733:C:T	chr1	23773733	rs7514394			ESR1&ESR2	No
Colonocyte	chr3_157543057_157543557	chr3:157552881:C:T	chr3	157552881	rs6768906	TI_Stem&AC_Stem&Early_Colonocyte&AC_Goblet&Paneth&Fibroblast	Enterocyte		No
Colonocyte	chr18_62976132_62976632	chr18:62970283:C:T	chr18	62970283	rs78794239	Early_Colonocyte&AC_Goblet	Early_Enterocyte&Enterocyte&TI_Goblet	ETS2&ZFP28	No
Colonocyte	chr12_69988418_69988918	chr12:69996226:G:C	chr12	69996226	rs1239936	Early_Colonocyte&Fibroblast		SRY&FOXQ1&FOXL1&FOXD3&FOXC1&FOXF1&EVX1&FOXC2&FOXI1&FOXJ2	No
Colonocyte	chr1_19878116_19878616	chr1:19871719:G:A	chr1	19871719	rs111745401	Early_Enterocyte&Enterocyte&TI_Goblet		THRB&PPARD&MTA3	No
Colonocyte	chr12_12952017_12952517	chr12:12952563:T:A	chr12	12952563	rs398044210	Plasma		FOXG1&MEF2C&ONEC3&DUXA&ONECUT2&HXC6&HOXB5&ONECUT3&DUX4&Z354A	No
Colonocyte	chr19_33286127_33286627	chr19:33280452:C:T	chr19	33280452	rs113423323			TBX1	No
Colonocyte	chr8_80209690_80210190	chr8:80213739:C:T	chr8	80213739	rs66879188	TI_Stem&Early_Enterocyte&Enterocyte	TI_Goblet	JUND&FOS&BATF::JUN&FOSL2::JUNB&FOSL2::JUND&FOSL2&FOS::JUNB&JDP2&BATF&JUN&FOSL1::JUND	No
Colonocyte	chr11_59026736_59027236	chr11:59021768:G:T	chr11	59021768	rs558380			NR2F6&THRB&RARA&NR1H2::RXRA&RARB&ESR1&NR4A2::RXRA&NR2C2&IRX2&ESR2&THRA&IRX5&THA&THB&NR4A2&RXRB&COT2&OLIG1&NFIL3	No
Colonocyte	chr15_40430378_40430878	chr15:40420538:T:C	chr15	40420538	rs11790	TI_Stem&AC_Stem&BEST4		ZN281&PRGR&COT1&ETV2&ZBT17&MRPL2&EGR4	No
Colonocyte	chrX_118056957_118057457	chrX:118057212:T:A	chrX	118057212	rs140036704			NFAC1&NFATC1&NFIL3&NFAC2&NFATC3&IKZF2&NFATC2&NFAC3&HNF1B&HNF1A	Yes
Colonocyte	chr1_119696784_119697284	chr1:119702784:A:G	chr1	119702784	rs541763			HNF4A	No
Colonocyte	chr10_93062566_93063066	chr10:93052669:A:T	chr10	93052669	rs10748590	Early_Colonocyte&GC_B		TAL1&TFE2&FOSL1&TCF3&EVI1&CPEB1	No
Colonocyte	chr17_45468820_45469320	chr17:45462602:G:A	chr17	45462602	rs4325608	Early_Colonocyte		SOX10&SOX8&SOX9&PRGR	No
Colonocyte	chr7_30429078_30429578	chr7:30428762:G:A	chr7	30428762	rs5743367	AC_Goblet		XBP1&CREB3&CREB3L1&CR3L2&ATF6&CREB1&ATF6A&ATF3&E4F1&ATF1	No
Colonocyte	chr11_116702769_116703269	chr11:116700002:G:C	chr11	116700002	rs1145191			ZN586&GTF2I&TFAP2D&E2F3&AP2D&ZNF350&ZN350&SIN3A&PML	No
Colonocyte	chr7_130369194_130369694	chr7:130367757:A:G	chr7	130367757	rs748812	Macrophage&Fibroblast		EHF&NFATC1&BACH1&H1FX&IL24&HP1BP3&MAGEA8&OLIG3	No
Colonocyte	chr4_110826612_110827112	chr4:110826867:C:G	chr4	110826867	rs3866837	Enterocyte		ZN467&WT1&ZN667&CTCF&ETV3&ZNF263	Yes
Colonocyte	chr2_186533693_186534193	chr2:186525141:A:G	chr2	186525141	rs10469728			ATF6A&ATF6&P53&RAB14	No
Colonocyte	chr16_22898929_22899429	chr16:22899008:G:A	chr16	22899008	rs76104618	AC_Goblet&EEC&Endothelium		KLF13&SP4&CTCFL&CTCF&SMC3&RAD21	Yes
Colonocyte	chr8_18640929_18641429	chr8:18641480:C:T	chr8	18641480	rs10099184	TI_Stem&Enterocyte&Early_Colonocyte&Colonocyte		ZN136	No
Colonocyte	chr8_38554011_38554511	chr8:38560155:C:T	chr8	38560155	rs12542740	TI_Stem&AC_Stem		RREB1&KCNIP1&FOXO6	No
Colonocyte	chr17_81087082_81087582	chr17:81087283:G:A	chr17	81087283	rs4969382	TI_Stem&AC_Stem		TBX1&EOMES&TBX15&KLF1&TBX5&KLF16	Yes
Colonocyte	chr6_13505284_13505784	chr6:13502005:G:A	chr6	13502005	rs2560804			POU3F3&SIX6&POU1F1&POU3F2&PIT1	No
Colonocyte	chr18_70536318_70536818	chr18:70536588:G:A	chr18	70536588	rs12456151			GRHL1&PAX3&LHX6&PAX7&GRHL2&HMBX1&GATA5&PPARA::RXRA&HNF1A	Yes
Colonocyte	chr1_151373923_151374423	chr1:151380583:G:A	chr1	151380583	rs1780583	TI_Stem&AC_Stem&Early_Enterocyte		ZN423&VSX1&HIRIP3&ZN121&PAX5	No
Colonocyte	chr11_16912583_16913083	chr11:16903499:C:T	chr11	16903499	rs177544			TEAD3&TEAD1&TFE2&TCF3	No
Colonocyte	chr1_28247050_28247550	chr1:28241582:T:C	chr1	28241582	rs548177	CD4T&gdT&NaiveB&MemoryB&Neutrophil&Endothelium	Mast	DUX4&FUBP1&HXC6	No
Colonocyte	chr7_36387631_36388131	chr7:36382501:T:G	chr7	36382501	rs197347			FOXO4&SRY&IRF5&BPTF	No
Colonocyte	chr1_151585535_151586035	chr1:151579896:T:A	chr1	151579896	rs3748606	TI_Stem		SOX10&STAT5A&SOX8&SOX1&STAT4&STA5B&FOXB1&STA5A&STAT5B&HMX1&FOXD2&HNF1B&ZNF205&HNF1A	No
Colonocyte	chr14_67467752_67468252	chr14:67476357:C:T	chr14	67476357	rs71421374	Enterocyte&gdT		TFDP1&SP2&GLI3&XBP1&TFAP2D&AP2D&RREB1	No
Colonocyte	chr16_56932300_56932800	chr16:56942608:G:A	chr16	56942608	rs9931176			ZN250&ZN143&XRCC1&PITX3	No
Colonocyte	chr3_190700996_190701496	chr3:190701269:G:A	chr3	190701269	rs73066116			RXRG&HNF4A&RXRA&NR2F6&RARG&RXRB&PPARG::RXRA&RARA&NR2F1&EVI1&NR1H2&NR2C2&RARB&PPARD&PPARA&PPARG&PPARA::RXRA&Z354A&COT1	Yes
Colonocyte	chr20_23628966_23629466	chr20:23621250:T:C	chr20	23621250	rs8121220	Enterocyte&TI_Goblet&Endothelium	AC_Stem	ZN121&FOXN3&ZFP28&ZN528	No
Colonocyte	chr7_44036325_44036825	chr7:44041309:G:A	chr7	44041309	rs3099754	Enterocyte&AC_Goblet		GTF2I&PML&TFAP2D&ZSC22&SIN3A&AP2D&ZN554&ZN770&ZBTB7B	No
Colonocyte	chr3_33799615_33800115	chr3:33799573:A:G	chr3	33799573	rs9876986			FOXP3&SIX6	No
Colonocyte	chr17_4815227_4815727	chr17:4807662:G:T	chr17	4807662	rs3867173			HINFP1&ZFX&NR2F6&ZN770&PML&NR2F1&ZN436&ZN320&CHD1&ZNF76&TAF1&PLAG1&TFAP2A(var.2)&TFAP2A&SIN3A&ZBTB7B&ZNF263&MAZ	No
Colonocyte	chr17_18624767_18625267	chr17:18625030:A:G	chr17	18625030	rs2649532			RFX3&ATF6&ATF6A&RFX2&ZN320&ZBT7B&BHLHE41&RFX1&BHE41	Yes
Colonocyte	chr10_28400173_28400673	chr10:28400571:G:C	chr10	28400571	rs1977849	TI_Stem&Early_Enterocyte&Enterocyte		HAND1&HSF1&ELK3&PAX5	Yes
Colonocyte	chr19_4365182_4365682	chr19:4370007:T:C	chr19	4370007	rs459906			SMC3&CTCFL&ZIC3&ZIC1&TFDP1&ZIC2&ZNF350	No
Colonocyte	chr11_76903286_76903786	chr11:76903760:C:T	chr11	76903760	rs4945118	BEST4		MEIS2&MEIS1&TCF7L1&RORG&HXA9&NR1D1&FOXC2&FOXI1	Yes
Colonocyte	chr17_32806582_32807082	chr17:32806617:T:G	chr17	32806617	rs34889949	AC_Stem&Early_Colonocyte&AC_Goblet		ZN586&SRY	Yes
Colonocyte	chr20_22163937_22164437	chr20:22164137:T:C	chr20	22164137	rs804553	TI_Stem&Early_Enterocyte		MEF2BNB-MEF2B&HOXB13&HOXC13&HOXA13	Yes
Colonocyte	chr12_93467226_93467726	chr12:93474340:A:G	chr12	93474340	rs12371758				No
Colonocyte	chr5_36017593_36018093	chr5:36007875:T:A	chr5	36007875	rs11952487	Enterocyte		SOX10&FOXL1&SOX7&SOX2&SOX8&FOXC1&SOX15&SOX9&SOX18&MEF2A&SRY&ZNF384&SOX21&SOX11&MEF2D&FOXC2&ARX&ZFHX3&FOXJ2&SOX1&PHX2B&PO4F1&ZNF35&HXC6&CDC5L&PO4F3&MEF2C&ZBTB16	No
Colonocyte	chr13_38825787_38826287	chr13:38820140:A:G	chr13	38820140	rs9532283				No
Colonocyte	chr15_90556307_90556807	chr15:90549472:C:T	chr15	90549472	rs76165895	EEC		SHOX2&SHOX&GBX1&DLX4&ESX1&LHX9&DLX1&RX&MEOX2&EMX2&VAX1&HME1&BARX2&DLX6&GSX2&VSX1&PO4F3&NKX1-2&GBX2&OZF&MEOX1&PO4F1&HOXC5&EMX1&HNF1A&HNF1B&POU6F1&LHX6&BARH1&DLX5&RHOXF2&HOXA7&BARX1&HOXB3&HOXD8&LMX1B&VENTX&DBX2&BARHL2&ZFHX3&PAX4&MNX1	No
Colonocyte	chr20_2387112_2387612	chr20:2393172:A:G	chr20	2393172	rs2422773	Plasma		FOXI1&TP53&P53	No
Colonocyte	chr12_83514329_83514829	chr12:83506429:C:T	chr12	83506429	rs2130633	TI_Stem&AC_Stem&AC_Goblet&EEC		KLF5&KLF14&SP4&KLF13&SP1&KLF12&KLF4&KLF3&KLF1&SP8&SP3&PROX1&KLF9&ZSC31	No
Colonocyte	chr19_21329147_21329647	chr19:21334175:A:G	chr19	21334175	rs7260065	gdT&Macrophage&Neutrophil		POU2F2&ARX&STAT1&IRF9&IRF3&LUZP2&IRF5&POU3F1&STAT1::STAT2&STAT2::STAT1&BARX1&STAT2&PHX2B&FOXI1&POU5F1B&POU5F1P1&SNAPC5&ARID3A&ARI3A&IRF1	No
Colonocyte	chr1_15273258_15273758	chr1:15273907:A:C	chr1	15273907	rs12059413			RXRB&RXRG&ZNF524&NR2F6&KLF16&ZN281&NR1H2::RXRA&NR2F1&PATZ1&ZNF263&ZN816&NR2C2&WT1&VEZF1&MAZ&MTF1&MZF1(var.2)&MZF1_5-13&ZN467&SRBP1&RCOR1&SREBF1	No
Colonocyte	chr3_120162969_120163469	chr3:120164580:C:T	chr3	120164580	rs7633395	TI_Stem		NFKB1&HXC13&HXC12&TPPP&TF65&RELB&NFKB2	No
Colonocyte	chr2_180003502_180004002	chr2:180003666:C:T	chr2	180003666	rs16867136			ERG&MEF2C&FLI1&MEF2A&EHF	Yes
Colonocyte	chr9_68897680_68898180	chr9:68899735:A:G	chr9	68899735	rs883952	Endothelium		PAX4	No
Colonocyte	chr12_114611440_114611940	chr12:114608545:A:T	chr12	114608545	rs2042854	TI_Stem&Enterocyte&BEST4&Tuft		CPEB1&ARID5B&TBP&CDC5L&SOX11&FOXG1&FOXL1&FOXJ3	No
Colonocyte	chr12_89467330_89467830	chr12:89459177:T:G	chr12	89459177	rs1344685	Plasma		INSM1&EGR4&KLF12	No
Colonocyte	chr7_12785427_12785927	chr7:12783556:A:T	chr7	12783556	rs10479903	Enterocyte		SOX8&ZN502	No
Colonocyte	chr7_11934552_11935052	chr7:11942351:C:T	chr7	11942351	rs59225847				No
Colonocyte	chr17_71085192_71085692	chr17:71079759:G:A	chr17	71079759	rs2216288			FOXJ3&FOXF1&FOXG1&FOXA3&FOXC1&FOXD3	No
Colonocyte	chr11_33116491_33116991	chr11:33117873:G:A	chr11	33117873	rs441663		TI_Goblet	IRF7&IRF4&IRF2&IRF1&IRF9&IRF3&IRF8&STAT1::STAT2&STAT2::STAT1&STAT2	No
Colonocyte	chr21_42420937_42421437	chr21:42424731:T:C	chr21	42424731	rs883869			SOX2&SOX14&SOX8&SRY&SOX1&SOX3&KAISO&ETV5	No
Colonocyte	chr7_55044225_55044725	chr7:55048271:A:G	chr7	55048271	rs12531163	AC_Stem	AC_Goblet	BHE22&OLIG1&NEUROG2&ATOH1	No
Colonocyte	chr10_30027163_30027663	chr10:30027279:T:C	chr10	30027279	rs2185724	CD4T&CD8T&gdT&NK&ILCs&GC_B&NaiveB&MemoryB&DC&Endothelium	Early_Enterocyte	RARA(var.2)&RARA&RARG&ESRRG&ESRRA&SMCA5	Yes
Colonocyte	chr1_84247796_84248296	chr1:84257981:C:T	chr1	84257981	rs17131413			ZBTB6&HSF1	No
Colonocyte	chr20_9912810_9913310	chr20:9919270:G:A	chr20	9919270	rs6077612			PITX1&DPRX&VSX2&PITX2&GSC2&OTX1&DLX3&OTX2&RHOXF1&IRF5&HIST2H2BE&GSC	No
Colonocyte	chr3_183520928_183521428	chr3:183520996:C:G	chr3	183520996	rs12494823	Early_Colonocyte		MZF1&FOXO3&ZNF274&SREBF1&SRBP2&KLF12&SREBF2&ZN274	Yes
Colonocyte	chr1_184568107_184568607	chr1:184566479:A:G	chr1	184566479	rs1969683			ZN768&PAX5&TBX2	No
Colonocyte	chr21_35965661_35966161	chr21:35970825:T:C	chr21	35970825	rs2776279	TI_Stem&AC_Goblet		ESR1&NR2F1&RXRG&NR2F2&NR4A2::RXRA&THAP1&ESR2&PLAGL1&NR1H4&PLAL1&NR1D1&GLIS2&RARG&PPARG&VDR	No
Colonocyte	chr6_27962490_27962990	chr6:27965931:A:T	chr6	27965931	rs16893533	Colonocyte	Early_Enterocyte&Enterocyte	NKX28&ZNF24&ZN582	No
Colonocyte	chr1_47865843_47866343	chr1:47855873:C:T	chr1	47855873	rs877295	Enterocyte&EEC		SRF&HIST2H2BE	No
Colonocyte	chr6_109391479_109391979	chr6:109382480:G:C	chr6	109382480	rs2275652	Enterocyte		EBF3&EBF1&COE1&TFAP2D&E2F4&ZBTB14&AP2D	No
Colonocyte	chr19_21602790_21603290	chr19:21605027:C:T	chr19	21605027	rs7250960	TI_Stem&Early_Enterocyte		ZNF524&ZN423&CTCFL	No
Colonocyte	chr1_156627309_156627809	chr1:156631412:C:T	chr1	156631412	rs58546242	Plasma		CTCFL&RUNX3&SP2&RUNX2&SP4&WT1&MAZ&KLF15&ZSC22&PATZ1&RCOR1&SIN3A&ZNF263&CHD1&ZN467	No
Colonocyte	chr11_115409560_115410060	chr11:115400481:A:C	chr11	115400481	rs11215532	TI_Stem&AC_Stem&Fibroblast		NFAC1&NFATC1&NFAC2&IKZF2&NFATC2&NFATC3&ZN502&OZF&PRDM6&ZN394&NFAC3&PO2F1&TFE3&TSN&Z354A	No
Colonocyte	chr8_81378714_81379214	chr8:81370497:A:C	chr8	81370497	rs17497763			ZNF232&ZBTB16	No
Colonocyte	chr8_119437331_119437831	chr8:119433462:G:A	chr8	119433462	rs16892586	TI_Stem&AC_Stem&Early_Colonocyte&AC_Goblet&EEC&Fibroblast		NR6A1&ZN121	No
Colonocyte	chr11_17291643_17292143	chr11:17291974:A:G	chr11	17291974	rs214105	Early_Colonocyte&AC_Goblet		IRX3&NFIL3	Yes
Colonocyte	chr19_19207624_19208124	chr19:19205298:C:A	chr19	19205298	rs12982158	Early_Colonocyte&Colonocyte		NR5A2&STF1&TIA1&ZFX	No
Colonocyte	chr7_36163275_36163775	chr7:36159211:C:G	chr7	36159211	rs2726053	Enterocyte		ZN554&ESR1&ZN331&HEN1&NHLH1	No
Colonocyte	chr14_106790353_106790853	chr14:106793907:A:G	chr14	106793907	rs8012619	TI_Stem		LHX6&ISX&HMX1&TWST1	No
Colonocyte	chr20_10679216_10679716	chr20:10689431:A:T	chr20	10689431	rs2423510			HOXB13&HOXC13&MEF2D&HOXA13&MEF2B&MEF2A&HOXD13&MEF2C&ARI3A&ARID3A	No
Colonocyte	chr14_67414064_67414564	chr14:67420064:G:T	chr14	67420064	rs8021730	TI_Goblet&Macrophage&DC	Endothelium	NFAT5&NFAC1&NFATC1&PRDM4&NFAC2&NFKB1&REST&NFATC2&NFAC3&RELA&NFATC3&MAGEA8&TF65&HIVEP1&ZEP1&NFKB2&FOXP4&HP1BP3&LUZP2&REL&NKX2-8&HIST2H2BE&ZNF385A&FOXN3&NKX21&NKX2-1	No
Colonocyte	chr12_107404940_107405440	chr12:107400050:A:G	chr12	107400050	rs11113304	Early_Enterocyte	Plasma	MEIS1&ZNF8&PIT1	No
Colonocyte	chr1_51234935_51235435	chr1:51235237:C:G	chr1	51235237	rs58588211	EEC&GC_B&NaiveB&MemoryB&Plasma		NFIX&NFIB&NFIA&NFIC&TLX1&NFIC::TLX1&TLX1::NFIC&MTF1&DIABLO	Yes
Colonocyte	chr21_29168809_29169309	chr21:29171052:G:A	chr21	29171052	rs11088110	BEST4		MEF2B	No
Colonocyte	chr7_30766044_30766544	chr7:30760082:G:T	chr7	30760082	rs1860510	Enterocyte			No
Colonocyte	chr12_53279380_53279880	chr12:53272929:A:G	chr12	53272929	rs4759086	Enterocyte		ZNF41&PATZ1	No
Colonocyte	chr1_171881484_171881984	chr1:171881878:G:A	chr1	171881878	rs16828381	TI_Stem&Tuft		E2F7&E2F3&GMEB2&E2F1&E2F2&E2F4&SOX10&E2F8&POU2F3&POU2F2&SOX8&PO5F1&PO3F2&POU3F2&PO2F1&E2F5&POU1F1&PDX1&POU3F3&TFDP1&SREBF1&SREBF2&NANOG&ARID3A&ARI3A&SRBP1	Yes
Colonocyte	chr1_71943964_71944464	chr1:71933984:T:C	chr1	71933984	rs6697643	TI_Stem		ISX&BARX1&PHX2A&UNC4&PROP1&ARX&ALX3&FOXD2&PRRX1&PHX2B&CART1	No
Colonocyte	chr11_15653143_15653643	chr11:15643365:G:A	chr11	15643365	rs10832497	Enterocyte		CEBPA&CEBPB&NR4A2&SOX12&SOX30&SOX13&RXRG&SOX11&SRY&CEBPG&CEBPD&ZBTB46&SOX18	No
Colonocyte	chr10_103515431_103515931	chr10:103515668:T:A	chr10	103515668	rs2148021	EEC&Plasma&Fibroblast		BHE22&OLIG1&BARH2&FOXD2&OLIG3&HNF1B&OLIG2&BARX1&HNF1A	Yes
Colonocyte	chr7_4683241_4683741	chr7:4683449:G:A	chr7	4683449	rs73674026			SIX5&PAX9&THA11&ZN143&RUNX2&RUNX3&ZN547&PAX1	Yes
Colonocyte	chr19_49805303_49805803	chr19:49796608:C:T	chr19	49796608	rs76403112	TI_Goblet	Early_Colonocyte	ZSCAN4&SMAD4&PO3F2	No
Colonocyte	chr6_28212077_28212577	chr6:28216530:G:C	chr6	28216530	rs73400575	Early_Colonocyte		TBX1&TBX21&RXRG&HNF4A	No
Colonocyte	chr1_159957982_159958482	chr1:159958269:A:G	chr1	159958269	rs2789426				Yes
Colonocyte	chr2_203451565_203452065	chr2:203450895:G:T	chr2	203450895	rs72926436	Early_Colonocyte		TAL1&HXC6&FUBP1&FOXM1&TEAD4&ARID3A&ARI3A	No
Colonocyte	chr1_25233005_25233505	chr1:25230844:T:C	chr1	25230844	rs12089019			ZBTB6	No
Colonocyte	chr6_26956041_26956541	chr6:26963134:G:A	chr6	26963134	rs62402029			BHE22&OLIG1&FOXJ3&FOXJ2&SOX14&FOXG1&SOX11&PO3F1&PO5F1&ZBTB16&FOXM1	No
Colonocyte	chr3_54146575_54147075	chr3:54149978:T:C	chr3	54149978	rs28483429	AC_Stem&AC_Goblet&EEC		EHF&EWSR1-FLI1&ZN263&GTF2I&CHD1&EGR2&WT1&ZBTB4&ELF3&EGR1&ZN586&ZNF41&ELF5&SPI1&ZNF219&PLAG1&ZN219&KLF15&TAF1&SIN3A&ETV5&KLF16	No
Colonocyte	chr1_69726049_69726549	chr1:69733202:G:A	chr1	69733202	rs6667737	Early_Colonocyte		SOX8&SOX9&ZN528	No
Colonocyte	chr18_57951882_57952382	chr18:57952337:C:A	chr18	57952337	rs76507172	Enterocyte		ARX&BARHL2&PROP1&DUX4&POU3F2	Yes
Colonocyte	chr8_98725884_98726384	chr8:98726138:C:T	chr8	98726138	rs58679407	TI_Stem&Early_Enterocyte&Early_Colonocyte&Endothelium		MEF2A&MEF2D&CPEB1&TBP&NR2E3&SOX2&ARID5B	Yes
Colonocyte	chr21_38814950_38815450	chr21:38823135:A:G	chr21	38823135	rs711	Enterocyte		ETV4&ELF3&ETV2&ERG&FLI1&CD59&EHF&ELF1&ELF5&ETS1	No
Colonocyte	chr12_64392185_64392685	chr12:64394295:A:G	chr12	64394295	rs11175377			ZIM3&REST&RFX5&GCR	No
Colonocyte	chr4_74549944_74550444	chr4:74540294:C:T	chr4	74540294	rs7695333	EEC		ZNF410&ZN410&SND1	No
Colonocyte	chr4_26088551_26089051	chr4:26084947:A:G	chr4	26084947	rs17630466	AC_Goblet&CD4T&Macrophage&Fibroblast	Early_Enterocyte	HSF1&NFAC1&HSF2&HSF4&SOX15&SRY&HXB2&NFATC3&NFATC1&USP39	No
Colonocyte	chr7_23391229_23391729	chr7:23382800:C:T	chr7	23382800	rs61478643	Early_Enterocyte		ZKSC3&ZNF148	No
Colonocyte	chr1_246508241_246508741	chr1:246514696:C:T	chr1	246514696	rs7543289			JUND (var.2)&JUND(var.2)&JUN&ATF2&JDP2&JDP2(var.2)&ZN490&FOSL2::JUND(var.2)&JUND&CREB1&JUNB&FOS::JUN(var.2)&FOSL1&MAGOH&THB&RUNX2	No
Colonocyte	chr6_111307278_111307778	chr6:111307676:C:T	chr6	111307676	rs240998	Enterocyte		EWSR1-FLI1&RFX4&LRRFIP1&MAFG&ZNF24&MAFF&ZNF830&TBX1&TRMT1&HBP1	Yes
Colonocyte	chr10_94903668_94904168	chr10:94894911:G:A	chr10	94894911	rs7893293			CXXC1	No
Colonocyte	chr4_185235801_185236301	chr4:185238291:C:A	chr4	185238291	rs7675903	TI_Stem&AC_Stem&Early_Colonocyte		DAB2	No
Colonocyte	chr8_93383356_93383856	chr8:93388668:G:A	chr8	93388668	rs11784117	AC_Goblet&BEST4&Fibroblast		ZSCA4&CNOT6&HXC6&ZBTB4&WT1	No
Colonocyte	chr4_32995485_32995985	chr4:32993994:C:T	chr4	32993994	rs6828076	TI_Stem&Enterocyte		PRDM4&ESRRG&GLIS2&WRNIP1	No
Colonocyte	chr10_112963744_112964244	chr10:112961346:G:A	chr10	112961346	rs72826053	Early_Enterocyte		ZBTB18&ZNF238&ZBT18&TWIST1&ZN317	No
Colonocyte	chr20_45546013_45546513	chr20:45536458:C:G	chr20	45536458	rs6032275	Fibroblast		TP63&TP53&Trp53&TP73&Trp73&HMX2&IRX3&MEIS2&ZN260&IRX5&IRX4&TF2LX&IRX6&TGIF1&PO3F2	No
Colonocyte	chr4_77300950_77301450	chr4:77309756:A:C	chr4	77309756	rs28762403			TCF3&ID4&TCF4&MYF6&ITF2&MESP1&SNAI2&FIGLA&MYOD1&TAL1&MSC&STAT4&ZN134&GRHL1&GRHL2&TWST1&ESRRA&ZN563&TP63&SCRT1&SCRT2	No
Colonocyte	chr10_34731825_34732325	chr10:34732054:G:A	chr10	34732054	rs11009901			ETS1&NFKB2&KLF4&NFKB1	Yes
Colonocyte	chr10_26075685_26076185	chr10:26070637:T:G	chr10	26070637	rs12770421			POU2F2&FOXG1&POU1F1&FOXJ2&FOXJ3&IRF9&PO2F1&LUZP2&NKX6-2	No
Colonocyte	chr1_208450248_208450748	chr1:208440356:G:A	chr1	208440356	rs12043184	Colonocyte	Enterocyte	FLI1&ELF1&ETV1&ELK4&GABPA&ETS1&ERG&ETV2&ELF3&ELK1&ELK3&ETV6&ELF4&ELF2&EHF&FEV&ERF&ETV5&ETV4&ELF5&E2F7&ETV3&ZBTB7A&GABP1&ETS2&ETV7	No
Colonocyte	chr2_190319686_190320186	chr2:190316755:A:C	chr2	190316755	rs291458	Macrophage		FOXJ3&ZN121&IRF5&RFX1&IRF3&FEZF1	No
Colonocyte	chr2_221019600_221020100	chr2:221020013:C:T	chr2	221020013	rs6720655	AC_Stem&Early_Colonocyte		FOXO3&GLI3&KLF7	Yes
Colonocyte	chr9_32525404_32525904	chr9:32532471:A:C	chr9	32532471	rs626214			GATA3&GATA1&NKX3-1&NKX3-2&GATA6&NKX2-3&GATA2&NKX32&NKX23&GATA4&TAL1&SMUG1&ZFP82	No
Colonocyte	chr3_39346970_39347470	chr3:39341163:A:C	chr3	39341163	rs1909556	Early_Colonocyte		FOXJ2&FOXD3&STAU2	No
Colonocyte	chr4_90660755_90661255	chr4:90652445:A:G	chr4	90652445	rs17017347	TI_Stem&Early_Enterocyte		NR2E1&NR1D1&BCL3	No
Colonocyte	chr10_89655537_89656037	chr10:89663111:G:T	chr10	89663111	rs7098233	Enterocyte	TI_Goblet	CPEB1&RARA::RXRA&RXR::RAR_DR5&FOXD3&FOXC1&HOXB13&HOXD13&HOXC13&HXB13&HXA13&FOXC2	No
Colonocyte	chr1_156993866_156994366	chr1:156989129:G:C	chr1	156989129	rs945507			GCM2&PURG&GCM1&EGR4&RUNX3	No
Colonocyte	chr8_80151767_80152267	chr8:80143040:G:A	chr8	80143040	rs62516121	AC_Stem&AC_Goblet		ZFP28&ESRRB	No
Colonocyte	chr19_49854507_49855007	chr19:49846701:G:A	chr19	49846701	rs1290655			SOX9&SOX14&SOX13&SOX18	No
Colonocyte	chr1_13798786_13799286	chr1:13798715:A:G	chr1	13798715	rs1015370	Enterocyte	Early_Enterocyte&Early_Colonocyte	RUNX1&CBFB	No
Colonocyte	chr4_9560124_9560624	chr4:9559868:G:A	chr4	9559868	rs113919186			FOXO4&OLIG3&OLIG2	No
Colonocyte	chr7_27617061_27617561	chr7:27615314:C:T	chr7	27615314	rs4722724			ZN136	No
Colonocyte	chr10_132332469_132332969	chr10:132327815:C:G	chr10	132327815	rs6560692	GC_B&NaiveB&MemoryB&Plasma&Macrophage&DC		ZN136	No
Colonocyte	chr20_64062775_64063275	chr20:64064525:C:A	chr20	64064525	rs6062342	TI_Goblet&CD4T&MemoryB&Macrophage&DC&Neutrophil&Fibroblast		TBX1&MRPL1&TBX21&RARA	No
Colonocyte	chr10_72693156_72693656	chr10:72686001:G:A	chr10	72686001	rs74145913			HAND1&ZIC1&TP53	No
Colonocyte	chr4_36056087_36056587	chr4:36048827:T:C	chr4	36048827	rs4376169			TEAD3&E2F8&TEAD2&ZN260&TEAD1&TEAD4&HMBX1&RBPJ&SOX21&SOX14&SUH	No
Colonocyte	chr7_55588957_55589457	chr7:55590722:G:A	chr7	55590722	rs6593266	EEC	TI_Goblet	SOX10&SOX8&PAX5&ZNF524&GLIS1&MAFA&PLAGL1&PLAL1	No
Colonocyte	chr8_143567142_143567642	chr8:143560426:T:C	chr8	143560426	rs7835865			ZBTB4&EHF&SSBP3&WT1&ETS2	No
Colonocyte	chr17_64064263_64064763	chr17:64054454:G:A	chr17	64054454	rs58103512	TI_Stem&Enterocyte		EGR2&TEAD1&TBX1&EGR1&DAB2&EP300&EGR3&VEZF1	No
Colonocyte	chr2_171341951_171342451	chr2:171339921:A:G	chr2	171339921	rs6744452		Enterocyte	HINFP&PML&TAGLN2	No
Colonocyte	chr5_173860510_173861010	chr5:173860760:G:A	chr5	173860760	rs875742	Early_Colonocyte	TI_Goblet	STAT1&STA5A&STAT3&STAT4&ZNF143&ZNF76&STA5B&BCL6&ZN436&NFIC	Yes
Colonocyte	chr2_139465720_139466220	chr2:139465995:C:T	chr2	139465995	rs11902021	AC_Goblet		EHF&ETS1&ETV6&PRDM1&SPIC&ELF5&EWSR1-FLI1&FEV&ETV4&ETV7&SPI1&ETV5&ETS2	Yes
Colonocyte	chr2_81870073_81870573	chr2:81871376:A:G	chr2	81871376	rs4852646	Early_Colonocyte&AC_Goblet		ZFX&ZN586&OZF&ZBTB49&PRDM14&HNRNPLL	No
Colonocyte	chr18_22608906_22609406	chr18:22613394:T:C	chr18	22613394	rs4404180	Endothelium		SOX18&SOX2&SRY&SOX15&TEAD3	No
Colonocyte	chr1_153231333_153231833	chr1:153223114:A:G	chr1	153223114	rs10494295	Enterocyte&TI_Goblet		NKX3-1&NKX2-6&NKX3-2&NKX32&NKX23	No
Colonocyte	chr7_2993782_2994282	chr7:2996446:C:T	chr7	2996446	rs6461760	TI_Stem&AC_Stem&Early_Enterocyte&Early_Colonocyte		ZNF282&ZNF740&ZN740&CHD1&SRP9&ZNF263&TBX15&SP4&PLAG1&KLF3&VEZF1&TBX1&SP2&KLF16&ZN282	No
Colonocyte	chr16_26211608_26212108	chr16:26211758:A:G	chr16	26211758	rs9931537	AC_Stem	Colonocyte	CEBPG&POU3F4&ATF4&CEBPD&POU3F3&DDIT3&CEBPB&PO3F4&DBP&POU3F2&CEBPE&NFIL3&PO3F3&HLF&CEBPA	Yes
Colonocyte	chr3_31504223_31504723	chr3:31499384:G:A	chr3	31499384	rs6793666	TI_Stem		TBX20	No
Colonocyte	chr7_26525617_26526117	chr7:26525980:G:A	chr7	26525980	rs6980328	AC_Stem&Early_Colonocyte&AC_Goblet&BEST4&EEC	Enterocyte	CEBPG&CEBPD&CEBPB&CEBPE	Yes
Colonocyte	chr18_37320232_37320732	chr18:37319383:A:G	chr18	37319383	rs544871				No
Colonocyte	chr10_59908359_59908859	chr10:59908581:A:C	chr10	59908581	rs3763745			SREBF2&RUNX2&SREBF1&SRBP2&RUNX3&CREB1&CBFB&PEBB&SRBP1&RUNX1	Yes
Colonocyte	chr8_119045242_119045742	chr8:119039417:A:T	chr8	119039417	rs1485310	AC_Goblet		SOX8&TBX1&SPDEF	No
Colonocyte	chr11_130894338_130894838	chr11:130886281:T:C	chr11	130886281	rs4459316	AC_Stem		POU1F1	No
Colonocyte	chr14_33931406_33931906	chr14:33924396:A:G	chr14	33924396	rs1750708	AC_Goblet		PAX7&PAX3&SOX15&POU3F4&ZNF24&HNF1B&POU6F2&HNF1A&FOXB1&EN1&POU3F2&POU3F1&POU3F3&EVX1&POU1F1&HXC6&ASAP3&SOX8&HLX&PROP1	No
Colonocyte	chr7_76585545_76586045	chr7:76587067:A:T	chr7	76587067	rs11505779			ZN250&ZN143&ZNF784	No
Colonocyte	chr8_28699757_28700257	chr8:28700064:A:T	chr8	28700064	rs28539112	BEST4		ZBTB16&HOXA10&FOXD2&HOXC10&ONEC2&HXC10&CDX1&PO3F2&FOXC2&FOXC1&HMX1&HXC6&PROP1&PHOX2B	Yes
Colonocyte	chr6_36015611_36016111	chr6:36018675:C:A	chr6	36018675	rs851037	TI_Stem		RUNX2&FOXO1&FOXG1&RUNX1&BRCA1&FOXO4&TBX1&FOXO3&HXD13&CPEB1&NKX6-2	No
Colonocyte	chr14_101765166_101765666	chr14:101761522:T:C	chr14	101761522	rs7158488	AC_Goblet		HES5&MYC&USF1&HES7&MXI1&USF2&TFEB&BHLHB3&BHLHE40&BHLHB2&ZNF524&MAX&TFE3&CTCF&MYCN&TP53&HEY1&TP63&BMAL1&HEY2&BHLHE41&P73&CTCFL&MLX&BHE40&P53&MAX::MYC&MYC::MAX&ARNTL&ATF3&HES1&CLOCK&ARNT&TIMM8A&EPAS1&THA	No
Colonocyte	chr7_102306845_102307345	chr7:102307217:G:A	chr7	102307217	rs803090	Tuft&GC_B&NaiveB&MemoryB&Plasma	Early_Enterocyte&Early_Colonocyte	GLI2&GLI3&GLI1&ZIC2&ZBTB7B	Yes
Colonocyte	chr17_80045707_80046207	chr17:80053096:A:T	chr17	80053096	rs9944501	TI_Stem		IRF7&RAN&IRF9&ZN264	No
Colonocyte	chr1_19436658_19437158	chr1:19435827:T:C	chr1	19435827	rs4912093	AC_Goblet&BEST4		NFIB&NFIC&EEF1D	No
Colonocyte	chr12_39971323_39971823	chr12:39971581:C:A	chr12	39971581	rs535458	AC_Goblet		SOX8&SOX4&LMX1A&PO4F3&HOXD8&LHX3&HOXD4&HOXB5	Yes
Colonocyte	chr10_17993252_17993752	chr10:18003617:T:A	chr10	18003617	rs943334	EEC		SOX9&SOX10&MEF2D&PRDM6&FOXC1&FOXA1&FOXD1&FOXF2&NR2E3&ZN713	No
Colonocyte	chr1_9437564_9438064	chr1:9436867:A:T	chr1	9436867	rs185479700	Fibroblast		SHOX&SHOX2&ALX4&ISX&FOXD2&ARI3A&UNC4&FOXL1&ARID3A&NKX6-2&DRGX&PHX2A&DMBX1&PHX2B&FOXJ3&PROP1&ALX3&ZBTB16&LMX1A&FOXC1&PHOX2B&BARX2&HOXC13&EMX1&FOXJ2&FOXC2&DLX1&CPEB1&PHOX2A&HOXC12&LMX1B&PRRX1&EMX2&ARX&ALX1&CART1&CSTF2&FOXI1&HOXD4	No
Colonocyte	chr14_22562257_22562757	chr14:22560786:C:T	chr14	22560786	rs6572541	CD4T&CD8T&gdT&Plasma		SOX10&SOX9&SOX18&SOX8&MYBL2&ZNF3&TCEAL2&SOX2&ZFP82&OLIG3	No
Colonocyte	chr6_25119039_25119539	chr6:25126948:G:A	chr6	25126948	rs302968	TI_Goblet&AC_Goblet&EEC		VDR&MRPL1&BATF3&SUCLG1&RXRA::VDR&VAX2	No
Colonocyte	chr20_19365295_19365795	chr20:19370476:T:G	chr20	19370476	rs6081579	TI_Stem		NFAC1&KAISO&E2F3	No
Colonocyte	chr8_122737260_122737760	chr8:122741550:A:C	chr8	122741550	rs4076454	TI_Stem		ZNF713&MZF1(var.2)&MZF1_5-13&NFKB2&FUBP1&TSC22D4&ZFP82	No
Colonocyte	chr8_124450553_124451053	chr8:124459149:C:A	chr8	124459149	rs117952028	CD4T&CD8T&gdT&NaiveB&MemoryB		ZN281&THA11&ZNF281&ANDR&FOXC1	No
Colonocyte	chr12_31238738_31239238	chr12:31238992:C:T	chr12	31238992	rs73074547	Plasma&Fibroblast		ZN335&HAND1&HXC6&ZFHX3&PO3F2&ZNF350&ZN549&THAP1	Yes
Colonocyte	chr20_62887378_62887878	chr20:62887690:T:C	chr20	62887690	rs1056984	TI_Stem			Yes
Colonocyte	chr2_219537938_219538438	chr2:219537943:C:A	chr2	219537943	rs6436153	Tuft		NFIB	Yes
Colonocyte	chr2_239784109_239784609	chr2:239780522:C:G	chr2	239780522	rs11884577			KLF5&SP1&KLF4&PATZ1&KLF3&KLF1&MAZ&KLF15&SALL4&ZNF148&KLF16&SP3&KLF6&PGAM2&ZN582&TBX15&WT1&GTF2F1	No
Colonocyte	chr14_21882231_21882731	chr14:21891092:T:C	chr14	21891092	rs2280758	Neutrophil		ELF1&ELK4&ERG&ELF3&ELK3&ELF4&EHF&ETV3&ELK1&ETV6	No
Colonocyte	chr5_59412430_59412930	chr5:59408824:A:G	chr5	59408824	rs258121	TI_Stem&Early_Enterocyte		JUND (var.2)&JUND(var.2)&JUN&ATF2&JDP2&JDP2(var.2)&ATF7&FOSL2::JUN(var.2)&JUNB&JUND&TCF3&FOSL2::JUND(var.2)&CREB1&FUBP1&ZN528&FOSL1&PATZ1&KLF15	No
Colonocyte	chr14_71125940_71126440	chr14:71122267:A:C	chr14	71122267	rs35714454			ZIC2&ZIC1&ZIC3	No
Colonocyte	chr3_130002319_130002819	chr3:130005959:C:T	chr3	130005959	rs11712038	Macrophage		RFX5	No
Colonocyte	chr6_20550366_20550866	chr6:20550613:G:A	chr6	20550613	rs76277201			GLIS1&RFX2&RAD21&RFX4&SMC3&CTCF&TGIF1&CTCFL	Yes
Colonocyte	chr14_71168998_71169498	chr14:71167011:T:C	chr14	71167011	rs12433881	GC_B&Plasma		SOX10&SOX8	No
Colonocyte	chr6_163392499_163392999	chr6:163390807:T:C	chr6	163390807	rs13211340	Plasma&Macrophage&Endothelium		OZF&POU6F2&EN1&SOX15&POU3F1&EMX1&SOX1&EMX2&SHOX2&SHOX&HME1	No
Colonocyte	chr7_100868342_100868842	chr7:100858541:G:A	chr7	100858541	rs7782299			SOX10&SOX13&SOX6&DMRT1&SOX9&SOX17	No
Colonocyte	chr10_75232596_75233096	chr10:75226535:C:T	chr10	75226535	rs4746277			ZBTB3&ZNF263&KLF15	No
Colonocyte	chr4_25375937_25376437	chr4:25371455:A:G	chr4	25371455	rs315686			CPEB1&FUBP1&TBP&POU1F1&NR2E3&FOXJ3&ARID5B	No
Colonocyte	chr9_8870550_8871050	chr9:8871577:C:T	chr9	8871577	rs57986047			DUX4&SOX10&DUXA&SOX9&GFI1&SOX8&ONECUT2&HNF6&GFI1B&RARG&RORG&ZN680&ONEC2&PBX3&RARA::RXRA&RXR::RAR_DR5&ESRRG&PBX2&NKX61&ESRRA&PDX1&RARA&NR2E1	No
Colonocyte	chr14_92692880_92693380	chr14:92694982:C:T	chr14	92694982	rs76459666	TI_Stem&AC_Stem&EEC&Endothelium		ZN320&ZN563&LHX6	No
Colonocyte	chr19_48977892_48978392	chr19:48975937:A:G	chr19	48975937	rs145015201	Fibroblast		SMCA1&FOXJ3&FOXC2&ZN274&FOXC1&RAN&IRF2&ZN713&IRF1&MECOM	No
Colonocyte	chr6_44738511_44739011	chr6:44738962:G:C	chr6	44738962	rs9472333	Enterocyte		GCM2&KLF13&SP4&ZN740&KLF14&HIC1&TIMM8A&P73&NFKB1&PLAG1&TP73&ZN639&KLF9	Yes
Colonocyte	chr1_54801352_54801852	chr1:54791383:T:C	chr1	54791383	rs75192634	Enterocyte		ESR1&ERR1&NR1H3&NR4A2&RARG&ESRRA&ESR2&ESRRB&NR1H4&NR2F2&THRB&RXRA&PPARG&NR4A1&ERR2&ESRRG&PPARA&NR4A3&NR1I2&COT1&ERR3&STF1&NR5A2&ZN264	No
Colonocyte	chr12_115191229_115191729	chr12:115191568:T:C	chr12	115191568	rs2202970	AC_Stem&Early_Colonocyte		NFAT5&ATF7&GMEB2&GMEB1&CREB5&CEBPG&POU3F3&FOSL2::JUNB(var.2)&FOXP4&ATF2&CEBPD&CEBPB&FOSL1::JUN(var.2)&FOSB::JUNB(var.2)&JUNB(var.2)&NFIL3&DBP&HOXD3&CEBPE&CEBPA&NFAC1&HHEX&PO3F3	Yes
Colonocyte	chr2_171160961_171161461	chr2:171152910:T:A	chr2	171152910	rs73976125	MemoryB		GATA3&GATA2&GATA1&GATA6&GATA4&PO6F1&FOXL1&CDC5L	No
Colonocyte	chr12_132956164_132956664	chr12:132959330:G:A	chr12	132959330	rs376432252	CD4T&CD8T&gdT&GC_B&NaiveB&MemoryB&Plasma&Neutrophil		RARA&RARG&RARB&NR2F6&SIX4&NR2F1&BRAC&MAGOH	No
Colonocyte	chr11_56521961_56522461	chr11:56520092:C:A	chr11	56520092	rs55975340	Enterocyte&TI_Goblet		NFATC1&SOX1&ZBED1&NR4A1&TBX3	No
Colonocyte	chr10_75235787_75236287	chr10:75236146:T:G	chr10	75236146	rs905884			MAZ&TFAP2C&TFDP1&AP2A&E2F7&PTF1A&SP4&ZIC2&MTF1	Yes
Colonocyte	chr17_41784098_41784598	chr17:41787927:G:A	chr17	41787927	rs7210975			ZNF143&CEBPA&IKZF1&ZNF76&ZN770&ZN467&ZN143	No
Colonocyte	chr6_157756593_157757093	chr6:157762711:T:G	chr6	157762711	rs9456730			FOXO6&KLF5&SP1&FOXO1&KLF9&SP2&MAZ&FOXO3&KLF1&SREBF1&ZNF740&KLF4&EGR1&KLF16&SP4&PATZ1&ZNF148&KLF12&KLF3&SP3&SRBP2&WT1&ZNF219&EGR2&GLIS2&ZN219&SREBF2&TBX15&ZN740&SALL4&KLF6&SND1&SP8&ZN148&PAX4&TBX1&ZNF282&ZN281&ZBTB7B&CHD1	No
Colonocyte	chr8_10928386_10928886	chr8:10928432:G:A	chr8	10928432	rs76178988	Plasma&Fibroblast		EHF&EWSR1-FLI1&ZN263&MUSC&EGR2&GTF2I&WT1&EGR1&RBPJ&ERG&FLI1&ETV5&SUH&ZNF219&ZN219&VEZF1&KLF16	Yes
Colonocyte	chr14_81437257_81437757	chr14:81436254:G:A	chr14	81436254	rs188591949	TI_Stem		EP300&EGR2&EGR4&EGR1&EGR3&ZNF148&CTCFL&NKX2-5&ZNF740&KLF13&SP4&NKX21	No
Colonocyte	chr18_40381426_40381926	chr18:40377315:C:T	chr18	40377315	rs9949883			ZN134	No
Colonocyte	chr20_53867064_53867564	chr20:53863527:A:G	chr20	53863527	rs62206603	MemoryB&Plasma		NFE2&NF2L2&BACH2&BACH1&MAFK&ZN667	No
Colonocyte	chr10_75223023_75223523	chr10:75232686:C:G	chr10	75232686	rs1259503				No
Colonocyte	chr15_41184762_41185262	chr15:41176388:C:T	chr15	41176388	rs59926382	MemoryB		KLF5&SP4&KLF14&KLF13&SP1&KLF4&KLF3&KLF9&HIC2&KLF1&KLF12&TP53&SP3&RAB14&SP8&Trp53&FHL2&KLF16&ZN143&PROX1&KLF6&P53&P63&TP63&P73	No
Colonocyte	chr15_80686005_80686505	chr15:80686180:C:A	chr15	80686180	rs60534617			FOXC1&POU5F1P1&POU2F2&FOXC2&POU2F3&GRHL1&HMGA2	Yes
Colonocyte	chr4_27360880_27361380	chr4:27354511:T:A	chr4	27354511	rs4588447	AC_Stem		NR2E1&FOXB1&MYBB	No
Colonocyte	chr7_107597797_107598297	chr7:107598002:T:A	chr7	107598002	rs3801948			FOXA1&FOXO6&FOXG1&FOXP2&FOXJ3&FOXP1&FOXA2&FOXD3&FOXJ1&FOXJ2&FOXO3&FOXO4&HOXD13&FOXD2&FOXO1&FOXI1&FOXL1&FOXF2&FOXB1&FOXK1&FOXK2&FOXQ1&FOXA3&HNF1B&HNF1A&LHX3&ZFHX3&FOXD1&NKX6-3&POU4F2&NKX6-1&FOXP3&HOXC9&PO4F2&MYOD1&PDX1&LHX2&NKX62	Yes
Colonocyte	chr7_131524029_131524529	chr7:131524385:G:C	chr7	131524385	rs200745269	Endothelium		ZN554	Yes
Colonocyte	chr2_21097179_21097679	chr2:21100779:T:G	chr2	21100779	rs56090741	Enterocyte		HIF1A&ARNT&NKX2-2&NKX32&ISL2&NKX3-2&NKX3-1&NKX22&NKX31&EPAS1&NKX2-3	No
Colonocyte	chr2_143909518_143910018	chr2:143909733:G:A	chr2	143909733	rs6736073	AC_Stem&Early_Colonocyte&AC_Goblet			Yes
Colonocyte	chr12_48542249_48542749	chr12:48542993:C:T	chr12	48542993	rs112825465			KLF13&SP4&KLF14&P73&KLF1&KLF3&KLF12&ZNF148&RAB14&KLF4&RUNX2&KLF9&ZN335	No
Colonocyte	chr4_105014225_105014725	chr4:105014510:G:T	chr4	105014510	rs4699146	AC_Goblet		ZNF713&IRF8&OZF&IRF4&LHX6&TSNAX&RFX4&LHX8&IRF7&FOXL1&CDX2&IRF3&HXC9&ZNF830&MEX3C&FOXG1&FOXC1&TRMT1&FOXM1&MECOM	Yes
Colonocyte	chr8_101009066_101009566	chr8:101000248:T:C	chr8	101000248	rs4734504			KLF3	No
Colonocyte	chr2_232568110_232568610	chr2:232563073:G:A	chr2	232563073	rs1656400			SOX21&SRY&SIX2&SIX3&ARID5B&SOX17&ARI5B&LRRFIP1	No
Colonocyte	chr7_140540373_140540873	chr7:140540382:C:T	chr7	140540382	rs73487632			SIX4&IRF6&MEX3C&EVI1&MECOM	Yes
Colonocyte	chr17_65773078_65773578	chr17:65774932:T:C	chr17	65774932	rs9972954	TI_Stem&Early_Colonocyte		EWSR1-FLI1&ZFP28&ZN121&ZSC31&HLTF	No
Colonocyte	chrX_123234610_123235110	chrX:123240081:G:A	chrX	123240081	rs5956527	AC_Stem&AC_Goblet		ZKSCAN3&ZNF306&PAX6	No
Colonocyte	chr5_72537164_72537664	chr5:72528559:A:G	chr5	72528559	rs33417	AC_Stem&Early_Colonocyte&EEC		MEF2B&FOXJ3&FOXJ2	No
Colonocyte	chr19_35267904_35268404	chr19:35268026:C:T	chr19	35268026	rs113185571	CD8T			Yes
Colonocyte	chr12_48021841_48022341	chr12:48020092:G:A	chr12	48020092	rs17122567	AC_Stem&Early_Colonocyte&EEC		YY2&SOX9	No
Colonocyte	chr3_31505336_31505836	chr3:31499126:G:C	chr3	31499126	rs73058040			NKX22&MEF2B&HMBOX1&MEF2D&NKX2-2&MEF2A&LRRFIP1&HNF1B&POU6F2&STAU2&MEF2C&NKX31	No
Colonocyte	chr11_68522145_68522645	chr11:68522965:T:C	chr11	68522965	rs7925275	Enterocyte		SMAD2::SMAD3::SMAD4&TBX5&SMAD2&SRP9&SMAD3	No
Colonocyte	chr1_116194522_116195022	chr1:116187830:G:A	chr1	116187830	rs7538772	AC_Stem&Early_Colonocyte		MAFK&MAFF&MAFB&NRL&MAF&BACH1	No
Colonocyte	chr15_40361762_40362262	chr15:40353476:A:G	chr15	40353476	rs56334337			MAF::NFE2&NFE2::MAF&NF2L2&NFE2&BACH1&MAFK&MAFF&NFE2L2&BACH2&MAFG&FOSB&PRGR&AR&LRRFIP1&PO3F2	No
Colonocyte	chr1_119782875_119783375	chr1:119775398:G:T	chr1	119775398	rs2843017	Early_Colonocyte	TI_Goblet	PLAGL1&PLAL1	No
Colonocyte	chr3_75429547_75430047	chr3:75429761:G:A	chr3	75429761	rs113049760			SP1&ZN331	Yes
Colonocyte	chr4_112083129_112083629	chr4:112073591:T:C	chr4	112073591	rs12510220	Enterocyte&Colonocyte	Endothelium	TCF7L2&RXRG&TCF7L1&HNF4G&TF7L2&TF7L1&NR1H2::RXRA&HNF4A&NR1H2&TCF7&PPARG&NR4A2&LEF1&NR2C2&NR4A1&MRPL1&PPARA&ESRRA	No
Colonocyte	chr22_37752449_37752949	chr22:37754183:G:A	chr22	37754183	rs12485175	AC_Stem&Early_Colonocyte&Fibroblast&Endothelium		ZEB1&NFKB1&SNAI2&ESRRA&ATF5&RARA&JDP2&HOXB8&HXB8&NFE2&SRF&HOXB7&HXB7&RARG&MRPL2&MEIS1&NR1H4&BATF::JUN&THA&JUND&NR1A4::RXRA&ASCL1&FOS&TCF3&NR1H3&ZN770&TCF12	No
Colonocyte	chr17_11296955_11297455	chr17:11297625:A:G	chr17	11297625	rs4792121			RARA&RARG&ESR1&NR2F6&NR2F1&PAX2&ESR2&PPARG	No
Colonocyte	chr20_3843411_3843911	chr20:3839267:G:A	chr20	3839267	rs6052120				No
Colonocyte	chr6_144087737_144088237	chr6:144087998:G:A	chr6	144087998	rs17073338	GC_B&Macrophage&Neutrophil		FOXN1&RARG&RARA&RARA(var.2)&BRAC&EOMES&TBX5&TBX4&TBX2&ESRRA&ESRRG	Yes
Colonocyte	chr15_85584035_85584535	chr15:85581800:G:A	chr15	85581800	rs7178065	gdT&Plasma&Macrophage&DC		PRDM4&ZNF263&ZN263&INSM1&CTCFL&SMAD4&SMAD2&SRP9&ZN140&SMAD3&ZN436&GRHPR&ZBT48&GTF2F1	No
Colonocyte	chr1_11913164_11913664	chr1:11908103:G:A	chr1	11908103	rs34415017				No
Colonocyte	chr15_74239897_74240397	chr15:74244739:G:C	chr15	74244739	rs901128	TI_Stem&AC_Stem&Early_Colonocyte&AC_Goblet&Endothelium			No
Colonocyte	chr1_67825611_67826111	chr1:67816249:C:G	chr1	67816249	rs2249763			FOXO6&PATZ1&E2F2&ZN320&ZBTB4&SP1&ZNF740&E2F5&RREB1&E2F1&SP2&SP4&MAZ&ZNF219&EGR1&TBX15&ZN219&RXRA&PPARG&PPARA&KLF12&VDR&WT1&SP3&KLF3&EGR2&KLF5&KLF6&EGR4&KLF15&SALL4&KLF1&KLF4	No
Colonocyte	chr20_22354648_22355148	chr20:22354418:C:G	chr20	22354418	rs199831	Colonocyte		ZN418	No
Colonocyte	chr18_62174197_62174697	chr18:62167556:T:C	chr18	62167556	rs113664165			ZNF524&ZN524&KAISO	No
Colonocyte	chr1_201982355_201982855	chr1:201981157:T:A	chr1	201981157	rs144295651			SOX15&FOXG1&SOX2&SRY&FOXO1&FOXO3&FOXO6&FOXO4&HNF1B&HNF1A	No
Colonocyte	chr7_95396711_95397211	chr7:95387664:G:A	chr7	95387664	rs116306774			GCM2&GCM1&ZN549&ANDR	No
Colonocyte	chr6_52012978_52013478	chr6:52019331:G:A	chr6	52019331	rs2195591			CEBPB&CEBPA&CEBPD&NFIL3&PO3F4&PO2F3&DDIT3&CEBPE&CEBPG&DBP&POU3F4&PO3F1&TEF&PO3F3&POU3F3&HDX&ZN382&POU3F2	No
Colonocyte	chr8_59277906_59278406	chr8:59278370:G:C	chr8	59278370	rs4329263	Early_Colonocyte	Enterocyte	TBX1	Yes
Colonocyte	chr5_35430364_35430864	chr5:35430994:G:A	chr5	35430994	rs32790			NFIC&KLF9&TLX1&KLF5&NFIC::TLX1&TLX1::NFIC&KLF12&ZNF148&KLF1&KLF4&SP3&KLF8&KLF3&SP1	No
Colonocyte	chr12_120446183_120446683	chr12:120453369:C:T	chr12	120453369	rs10774549	CD8T&gdT&NaiveB		ARID5B	No
Colonocyte	chr6_106913034_106913534	chr6:106914315:G:A	chr6	106914315	rs879152953	AC_Stem&AC_Goblet		NRF1	No
Colonocyte	chr12_50039149_50039649	chr12:50039220:C:A	chr12	50039220	rs7306035			KLF12&MTF1&NRF1&SP1&MAZ&KLF3&SP4&CHD1&PML&ZN639&SP3&SP2&PURA	Yes
Colonocyte	chr3_78675069_78675569	chr3:78670887:A:G	chr3	78670887	rs3773224			SSX2&POU2F2&PO2F2&PO3F2&POU3F2&POU5F1P1	No
Colonocyte	chr2_204726764_204727264	chr2:204729540:G:T	chr2	204729540	rs6716067			BRAC	No
Colonocyte	chr2_190221419_190221919	chr2:190213437:G:A	chr2	190213437	rs3791788		Early_Colonocyte	STAT5B	No
Colonocyte	chr1_65949229_65949729	chr1:65949798:G:A	chr1	65949798	rs10889590	AC_Stem&Early_Colonocyte		ZBTB6&ZN528	No
Colonocyte	chr7_64882249_64882749	chr7:64882740:C:G	chr7	64882740	rs13225933	GC_B&NaiveB&Fibroblast&Endothelium		POU2F2&POU5F1&PO2F2&TFE3&PO2F1&TSN	Yes
Colonocyte	chr21_33290323_33290823	chr21:33290159:C:T	chr21	33290159	rs7281726	TI_Stem&AC_Stem&Enterocyte&TI_Goblet&AC_Goblet&EEC		NRF1&ZN549&GCM1&GRHL1	No
Colonocyte	chr10_7817612_7818112	chr10:7807725:T:C	chr10	7807725	rs4655	Early_Colonocyte		GCR&MYBL1&MYBL2&ZN708	No
Colonocyte	chr6_107710512_107711012	chr6:107714509:T:C	chr6	107714509	rs1739861	Early_Colonocyte		MEIS2&SOX7&MSX2&SOX2&SOX21&SOX11&MSX1&SOX17&LHX8&NKX61&NANOG&NKX2-3&GSX2&TF2LX&PO3F1	No
Colonocyte	chr7_5779611_5780111	chr7:5779807:A:C	chr7	5779807	rs1833485			SUH&TULP1&ZN121&RBPJ&PAX5&MRPL1	Yes
Colonocyte	chr1_44610741_44611241	chr1:44620336:A:G	chr1	44620336	rs72671944	AC_Stem&Early_Colonocyte&Tuft&EEC		SOX9&HOMEZ&SOX8&SOX10&SOX12&SOX13&SOX30&ZNF41&SOX18	No
Colonocyte	chr3_31462134_31462634	chr3:31471017:A:G	chr3	31471017	rs77462901	AC_Stem&Early_Colonocyte&CD4T&CD8T&gdT&NaiveB&MemoryB&Neutrophil		SRY&SOX15&SOX2&ZN331&TBX20&SOX21&SOX18&SOX14	No
Colonocyte	chr16_3163305_3163805	chr16:3164963:A:G	chr16	3164963	rs1816116	gdT&Macrophage		ZKSCAN8&HNRNPC	No
Colonocyte	chr7_44580834_44581334	chr7:44578027:A:G	chr7	44578027	rs1055971	Enterocyte		DLX5&NKX6-2	No
Colonocyte	chr15_75736604_75737104	chr15:75736069:C:T	chr15	75736069	rs2675217			ZNF524&GSC&DMBX1&PITX1&OTX2&ZNF695&CRX	No
Colonocyte	chr15_70781184_70781684	chr15:70787727:T:C	chr15	70787727	rs111945743	Enterocyte		DPRX&SREBF1&SREBF2(var.2)&SREBF2&RARG&RARA&MYOD1&TCF3&USF1&NHLH1&SRBP1&FIGLA&PITX2&FOXH1&NR1I3	No
Colonocyte	chr8_145075174_145075674	chr8:145071028:T:C	chr8	145071028	rs10107337	Fibroblast	TI_Goblet	ZNF143&ZNF282&SIX6	No
Colonocyte	chr7_98108225_98108725	chr7:98111100:G:T	chr7	98111100	rs10235547			ZNF410&ZN410&RUNX2&RUNX3&RUNX1&BCL11A&CBFB&PEBB&CDC5L&ZN652&ZBTB16	No
Colonocyte	chr16_28743324_28743824	chr16:28741461:T:C	chr16	28741461	rs2856636			ZN263&STAT2&IRF8&IRF1&FLI1&STAT1::STAT2&STAT2::STAT1&ERG&IRF4&ETS1&SPI1&SPIB&STAT1&IRF2&ZFP28&ETV4&PRDM1&TBX15&EWSR1-FLI1&MAZ&ZN768&Z324A&BC11A&ZN341&IRF3&SALL4&ETV5&ETS2&ZSC22&FEV&TBL1XR1&E2F6	No
Colonocyte	chr11_110196179_110196679	chr11:110195899:T:C	chr11	110195899	rs2298500	Colonocyte	Early_Enterocyte	HIC1	No
Colonocyte	chr12_91395568_91396068	chr12:91386385:C:T	chr12	91386385	rs10745555	Enterocyte		BHE22&OLIG1&BHA15&OLIG3&BHLHE22&BHLHE23&POU2F1&P5F1B&OLIG2&Oct-1&ZIM3&POU5F1P1&NGN2&POU2F2	No
Colonocyte	chr9_108048980_108049480	chr9:108055268:G:T	chr9	108055268	rs4978668		Early_Enterocyte&Enterocyte	FOXO6&EGR2&FOXO1&FOXO3&FOXO4&SND1	No
Colonocyte	chr3_87315260_87315760	chr3:87322818:G:A	chr3	87322818	rs3897735			IRF5&IRF6&IRF9&GLI2&ANDR	No
Colonocyte	chr3_157542534_157543034	chr3:157543172:T:G	chr3	157543172	rs6441135	AC_Stem&AC_Goblet&Fibroblast		EBF1&EBF3&COE1&ZBT7A&ZNF524&KDM5A&ZN121	No
Colonocyte	chr16_1964154_1964654	chr16:1957885:C:T	chr16	1957885	rs338786	Tuft&CD8T		DMRT1	No
Colonocyte	chr11_95232237_95232737	chr11:95231179:A:G	chr11	95231179	rs10831321	gdT&GC_B&NaiveB&MemoryB		ZBTB7C&ZBTB7B	No
Colonocyte	chr2_159179771_159180271	chr2:159180082:G:A	chr2	159180082	rs6737965		Early_Enterocyte	RFX3&RFX2&RFX1&VDR&RBPJ&RFX5&SUH&ZN667	Yes
Colonocyte	chr6_32411301_32411801	chr6:32411462:A:G	chr6	32411462	rs5007258	Enterocyte		E2F4&NHLH1	Yes
Colonocyte	chr10_66322251_66322751	chr10:66322927:T:A	chr10	66322927	rs10997062	Glial		RFX5&NME1	No
Colonocyte	chr3_37228847_37229347	chr3:37234917:A:G	chr3	37234917	rs9834928			MTF1&ESR2&MAZ&ESR1	No
Colonocyte	chr4_84474088_84474588	chr4:84469903:G:A	chr4	84469903	rs7684261	TI_Stem&AC_Stem&Early_Enterocyte&Early_Colonocyte		PO2F2&ZSCA4&POU2F2&POU2F1&POU2F3&POU3F4&POU5F1B&POU5F1P1&ZN260&POU5F1&P5F1B&MTF1&PO2F1&PO2F3&SMCA5&SNAPC5&Oct-1	No
Colonocyte	chr17_61106312_61106812	chr17:61106548:C:T	chr17	61106548	rs60391210			PRDM1&STAT5A&ZNF282&STA5A&STA5B&STAT5B&STAT1&STAT4&TBX1&HNRNPA1	Yes
Colonocyte	chr2_111185456_111185956	chr2:111192949:A:G	chr2	111192949	rs61297856	Enterocyte		PITX1&DMBX1&GRHL1&OTX2&CRX	No
Colonocyte	chrX_97619911_97620411	chrX:97614222:G:T	chrX	97614222	rs4827904				No
Colonocyte	chr12_10614013_10614513	chr12:10612432:A:G	chr12	10612432	rs1026442			RUNX2&RUNX3&GFI1&RUNX1&BCL11A&CBFB&PEBB&HMBOX1	No
Colonocyte	chr1_164494542_164495042	chr1:164489356:T:A	chr1	164489356	rs4035406	Colonocyte		GTF2I&MAFG&SMRC1&NFE2&ZBTB6&MAFK&MRPL2&BACH1&ZN554&NFAT5	No
Colonocyte	chr9_79480072_79480572	chr9:79480228:T:G	chr9	79480228	rs11138258	AC_Stem&Early_Colonocyte		EHF&PLAG1&GTF2I&ZN263&ELF5&ELF3&ZNF263&ERG&FLI1	Yes
Colonocyte	chr1_93442200_93442700	chr1:93437593:G:C	chr1	93437593	rs11164926	Enterocyte		CHD1&SIN3A&ZN708&ZN121	No
Colonocyte	chr18_58942532_58943032	chr18:58951558:T:C	chr18	58951558	rs7230478	AC_Goblet&GC_B&Fibroblast		OZF&ZN528&TEAD4&ZN708	No
Colonocyte	chr3_175956997_175957497	chr3:175955089:A:C	chr3	175955089	rs77418592			DMC1&OSR2&MAGEA8&PO2F1&H1FX&IRF3	No
Colonocyte	chr9_85036463_85036963	chr9:85034496:T:A	chr9	85034496	rs1565451	Enterocyte&Colonocyte		ARID5B&ARI5B&SOX11	No
Colonocyte	chr17_75869170_75869670	chr17:75864308:T:C	chr17	75864308	rs77351742	Fibroblast&Endothelium&Glial		ZNF263&PTF1A	No
Colonocyte	chr3_117489584_117490084	chr3:117484579:A:G	chr3	117484579	rs73159747	AC_Goblet&BEST4&EEC		FOXL1&TEF&FOXC1&FOXC2&TRMT1&HBP1&BARHL2&ZNF830&EMX1&RFX4&NFIL3&ZFP28&FOXG1&EMX2&LHX3&POU1F1&BBX&HMGA2&HLX&LMX1B	No
Colonocyte	chr1_108182337_108182837	chr1:108172389:A:G	chr1	108172389	rs1340532	Macrophage	Early_Enterocyte		No
Colonocyte	chr10_59508246_59508746	chr10:59501981:G:A	chr10	59501981	rs10509104	TI_Stem&Early_Colonocyte			No
Colonocyte	chr20_48192074_48192574	chr20:48196681:T:A	chr20	48196681	rs852347	AC_Stem		ZFX&HAND1&ZNF711	No
Colonocyte	chr18_74976313_74976813	chr18:74976524:T:C	chr18	74976524	rs75789222	TI_Stem&AC_Stem&EEC		NR1D1&LHX2&VSX1	Yes
Colonocyte	chr4_2930803_2931303	chr4:2931058:C:T	chr4	2931058	rs73794825	TI_Stem&AC_Stem&Early_Colonocyte&EEC		SRBP1&EGR2&BHLHE41&SREBF1&HMX1&BHE41&ZN134&WT1&ZEB1&SP4	Yes
Colonocyte	chr9_41644167_41644667	chr9:41652966:T:G	chr9	41652966	rs879429364			TIA1	No
Colonocyte	chr1_177710654_177711154	chr1:177717982:A:G	chr1	177717982	rs6425442	AC_Stem&EEC		ZKSCAN8&HNRNPC	No
Colonocyte	chr18_47574991_47575491	chr18:47578482:G:C	chr18	47578482	rs72922557	TI_Stem&AC_Stem		OVOL1&FOS&PBX3	No
Colonocyte	chr10_63430271_63430771	chr10:63431885:G:T	chr10	63431885	rs7924036			TP73&Trp73&P53&P63&TP63&P73&TEAD1&TP53&Trp53&TEAD2&TEAD4&TEAD3	No
Colonocyte	chr8_128024898_128025398	chr8:128019096:A:G	chr8	128019096	rs1909458	TI_Stem&AC_Stem	AC_Stem	ZEB1&E2F4&E2F1&SNAI2&TCF3&TFE2&E2F7&ASCL2&ASCL1&TBX19&NHLH1&HTF4&E2F2&BRAC&MYOD1&TCF12&TWIST1&TBR1&MEIS3&EOMES&TBX15&TBX21&TBX5&E2F5&TFDP1&NDF1&NEUROD1&ZNF75A&MESP1&ITF2&RBPJ&PTF1A&E2F6&TWST1&E2F3&ZNF76&SUH&CLOCK&PKNX2	No
Colonocyte	chr16_57100560_57101060	chr16:57101009:G:A	chr16	57101009	rs73548842			SHOX2&SHOX&GBX1&HME1&DLX4&DLX5&ESX1&MSX2&LHX4&GBX2&MSX1&DLX3&MYBL1&DLX1&MIXL1&NKX6-2&NKX61&BARX2&HXC9&POU3F3&POU3F2&CDX2&LHX8&LHX2&LHX6&HMX3&HMX2&HMX1&DMBX1&LBX2&POU3F1&ZN582&PO2F1&VENTX&GSX2&ISL2&PROP1&ARID3A&ARI3A	Yes
Colonocyte	chr12_14611541_14612041	chr12:14621315:G:C	chr12	14621315	rs10846030			ZNF282&GCR	No
Colonocyte	chr14_64940076_64940576	chr14:64941255:A:G	chr14	64941255	rs10145845			DMRT1&Trp53	No
Colonocyte	chr11_63277290_63277790	chr11:63277520:A:C	chr11	63277520	rs1193726		Early_Enterocyte&Enterocyte&TI_Goblet	RXRG&RXRB&NR2F6&RXRA&HNF4A&TCF7L2&NR1H2::RXRA&NR2F1&NR1H2&PPARG::RXRA&TCF7L1&TF7L2&NR2C2&TF7L1&TCF7&MRPL1&RARG	Yes
Colonocyte	chr11_19952596_19953096	chr11:19958123:C:T	chr11	19958123	rs11025342	AC_Stem&Early_Colonocyte&Colonocyte&AC_Goblet		FLI1&ETV2&ERG&ELF3&ZNF143&ETV4&FOXO1&ZN341&E2F3&TF65&PURA&ZN563&EWSR1-FLI1&ETV5	No
Colonocyte	chr11_15815514_15816014	chr11:15815818:A:T	chr11	15815818	rs2615044				Yes
Colonocyte	chr4_128803794_128804294	chr4:128804739:T:C	chr4	128804739	rs6834108	Plasma		PO2F2&P5F1B&POU2F2&POU3F4&POU2F3&POU3F1&POU3F2&PO2F1&POU1F1&NFAT5&POU5F1B&POU5F1P1&POU2F1&POU3F3&LUZP2&PO3F3	No
Colonocyte	chr13_68352382_68352882	chr13:68350360:A:G	chr13	68350360	rs974795			NKX2-3&NKX2-8&NKX31&ASAP3&NKX21&NKX2-1	No
Colonocyte	chr2_30274670_30275170	chr2:30274766:T:C	chr2	30274766	rs72787730			ZBTB18&ZNF238&TWIST1&ZBT18&MEIS3	Yes
Colonocyte	chr11_134725906_134726406	chr11:134719919:T:A	chr11	134719919	rs7105098	TI_Stem		OZF&ZN260&ZN582	No
Colonocyte	chr1_200669843_200670343	chr1:200676554:A:G	chr1	200676554	rs76114258	Early_Enterocyte&Fibroblast&Endothelium		IRF4&FOXG1&MECOM&ZN713&IRF8&IRF3&IRF1&PRDM6&STAT1::STAT2&STAT2::STAT1&IRF2&STAT2&STAT1	No
Colonocyte	chr4_74111902_74112402	chr4:74112623:C:T	chr4	74112623	rs1866755	Early_Colonocyte		TFAP2A&TFAP2B&TFAP2B(var.3)&TFAP2C&ZN331&NANOG&NR1I2&ZN667	No
Colonocyte	chr3_164333332_164333832	chr3:164333685:G:A	chr3	164333685	rs62280852	AC_Stem&Early_Colonocyte		NDF1&NGN2&TAL1::TCF3&TAL1&NEUROD1&NDF2&TFE2&OLIG2	Yes
Colonocyte	chr3_65181416_65181916	chr3:65176810:T:C	chr3	65176810	rs7644210	AC_Stem&Early_Colonocyte		HMGA2&STAU2&HXA11&TEAD3	No
Colonocyte	chr8_56992732_56993232	chr8:56993710:G:A	chr8	56993710	rs1057409			FHL2&MBD2&SP1	No
Colonocyte	chr18_54950158_54950658	chr18:54951846:A:C	chr18	54951846	rs11664597	EEC		ZN490	No
Colonocyte	chrX_18543701_18544201	chrX:18543946:T:G	chrX	18543946	rs6527855	Tuft	TI_Goblet	GTF2I&SPI1&SPIB&SPIC&ETS1&ETV6&EHF&ELF3&ELF1&ELF5	Yes
Colonocyte	chr2_145329918_145330418	chr2:145322591:C:T	chr2	145322591	rs11683947			ZN582&FOXD1&FOXA1&FOXC1	No
Colonocyte	chr3_121561298_121561798	chr3:121556885:A:G	chr3	121556885	rs549220			ZNF143&OSR2&RFX1&TFAP4	No
Colonocyte	chr10_73888264_73888764	chr10:73888491:C:A	chr10	73888491	rs2675677	TI_Stem&Early_Enterocyte		PO5F1&NANOG	Yes
Colonocyte	chr22_20285658_20286158	chr22:20282727:T:C	chr22	20282727	rs67659900			AP2B&TFAP2B	No
Colonocyte	chr3_88508704_88509204	chr3:88508241:T:C	chr3	88508241	rs113970056	TI_Stem&Early_Enterocyte&Enterocyte		HNF4A&TCF7L1&LEF1&TCF7L2&TF7L2&TF7L1&TCF7	No
Colonocyte	chr5_124403249_124403749	chr5:124407409:T:A	chr5	124407409	rs257731	BEST4		POU6F2&MSX1&POU4F2&PO4F2&FEZF1&LHX2&E2F3&MAGOH&IRF2&HXC10&IRF1	No
Colonocyte	chr2_156464897_156465397	chr2:156465169:A:G	chr2	156465169	rs298254	Enterocyte&Early_Colonocyte		IRX5&CEBPD&STAT6&CEBPB&DBP&HLF&STAT4&CEBPE	Yes
Colonocyte	chr3_100709164_100709664	chr3:100711831:G:A	chr3	100711831	rs6777763			POU6F2&EN1&BATF3&ATF2&EMX1&EMX2&FOSL1&ZN214&JUN&JUND (var.2)&JUND(var.2)&JUND&SHOX2&SHOX&HME1	No
Colonocyte	chr16_54060525_54061025	chr16:54060770:G:T	chr16	54060770	rs2540782	BEST4		NR1I3&CDX1&HXA10	Yes
Colonocyte	chr22_29598539_29599039	chr22:29591992:A:G	chr22	29591992	rs13054618			PAX5	No
Colonocyte	chr15_59432335_59432835	chr15:59432629:A:G	chr15	59432629	rs56041460	TI_Stem&Enterocyte		THRB&REST	Yes
Colonocyte	chr22_38266070_38266570	chr22:38260679:A:G	chr22	38260679	rs135710	Neutrophil		FOXJ3&ZNF24	No
Colonocyte	chr18_3209738_3210238	chr18:3213143:C:A	chr18	3213143	rs73377266	TI_Goblet		ZN335&CEBPB&CEBPD&TFAP2A&ZN528	No
Colonocyte	chr1_208141718_208142218	chr1:208139965:C:T	chr1	208139965	rs668878	AC_Stem		CREB3L1&ZN770&PITX1	No
Colonocyte	chr2_139949179_139949679	chr2:139941545:A:G	chr2	139941545	rs7590069	AC_Stem&AC_Goblet		ONEC3&SOX10&SOX8&SOX4&HXB6&BARX1&TCF3	No
Colonocyte	chr21_30101945_30102445	chr21:30102354:C:A	chr21	30102354	rs62210177	AC_Stem&Early_Colonocyte		SRF&BOLL&Z354A&IRX5	Yes
Colonocyte	chr12_24044921_24045421	chr12:24035110:T:C	chr12	24035110	rs12304084	Enterocyte		LHX6	No
Colonocyte	chr5_68217453_68217953	chr5:68209391:A:G	chr5	68209391	rs62357320	gdT		FOXG1&FOXJ3&OZF&ZN260&SP100&MEF2A&MEF2C&IRF7&IRF1&IRF2&POU3F1	No
Colonocyte	chr5_139352545_139353045	chr5:139352749:G:A	chr5	139352749	rs111409590			TEAD3&ZSCAN31&TEAD1	Yes
Colonocyte	chrX_45868186_45868686	chrX:45868416:T:A	chrX	45868416	rs5906096	Enterocyte	TI_Goblet	RXRG&NR2F6&NR2F1&ZN317&NR2C2&SUCLG1	Yes
Colonocyte	chr18_74291081_74291581	chr18:74291320:G:A	chr18	74291320	rs72963833	AC_Stem&EEC		CTCF	Yes
Colonocyte	chr20_34949073_34949573	chr20:34952686:G:C	chr20	34952686	rs6088658			GLI2&SIX5&GLI3&THA11&ZIC2&ZN143&MAZ&KLF15&ZSC22&ZBTB6&TBX1&WT1&GLI1&PATZ1&TAF1&EPAS1&ZBTB7B&RCOR1&PKNX2&ZNF76&ZN467&WRNIP1	No
Colonocyte	chr11_17497997_17498497	chr11:17491476:G:A	chr11	17491476	rs4756894	EEC			No
Colonocyte	chrX_17171032_17171532	chrX:17171353:T:G	chrX	17171353	rs12393815			RUVBL1	Yes
Colonocyte	chr22_24697613_24698113	chr22:24691301:G:A	chr22	24691301	rs5751943	TI_Stem&AC_Stem&TI_Goblet&AC_Goblet		ZBTB4&ZN331&KLF12	No
Colonocyte	chr16_81756323_81756823	chr16:81750237:A:G	chr16	81750237	rs111423823	EEC&Neutrophil&Endothelium			No
Colonocyte	chr2_73708631_73709131	chr2:73710026:A:G	chr2	73710026	rs12052539				No
Colonocyte	chr11_61384853_61385353	chr11:61383431:C:T	chr11	61383431	rs11230681	EEC&Macrophage			No
Colonocyte	chr2_218417670_218418170	chr2:218415776:A:G	chr2	218415776	rs13027165			TYY1&PROX1&TAF1&ZN335	No
Colonocyte	chr8_101503962_101504462	chr8:101499490:G:A	chr8	101499490	rs608337	Early_Colonocyte		CREB1&GZF1	No
Colonocyte	chr7_33698621_33699121	chr7:33695116:T:C	chr7	33695116	rs77349333	TI_Stem&Early_Enterocyte		SOX2&SOX15&HOXA2&SOX14&SOX21&SRY&POU3F3&MEIS1&HOXB8&HXB8&HOXA9&HOXB7&HXB7&POU3F1&HXA10&HXA9&ZNF8&CDX1&HXB6	No
Colonocyte	chr15_50215723_50216223	chr15:50214795:G:A	chr15	50214795	rs6493416		Early_Enterocyte	MAFK&MAFF&MAF&MAFG&MAFB&NRL&POU3F3&POU3F4	No
Colonocyte	chr2_113199122_113199622	chr2:113197656:C:T	chr2	113197656	rs45449699			INSM1&PKNX2&MEIS2&MEIS3&TGIF2	No
Colonocyte	chr7_132430499_132430999	chr7:132430922:G:A	chr7	132430922	rs60655106	Enterocyte	Early_Enterocyte&TI_Goblet	ELF5&ELK4&ETV6&GABPA&ELF2&SPIC&SPI1&GTF2F1	Yes
Colonocyte	chr2_9808849_9809349	chr2:9810091:C:G	chr2	9810091	rs17363526	TI_Stem&AC_Stem		REST&MAFK&MAFG&SMAD1&TBX2&SMAD2&MAFF	No
Colonocyte	chr6_40297311_40297811	chr6:40303788:G:A	chr6	40303788	rs1018631			ZN121	No
Colonocyte	chr17_41836019_41836519	chr17:41826298:A:G	chr17	41826298	rs76745238	CD4T&gdT		SOX10&SOX8&ZBTB3&HEN1&NHLH1	No
Colonocyte	chr21_36965905_36966405	chr21:36958768:A:G	chr21	36958768	rs4817833	EEC&CD8T&Plasma		BACH1&RFX2&RFX1&HIRIP3&ZBT7B&PAX5&ZN121	No
Colonocyte	chr6_150520854_150521354	chr6:150521849:G:A	chr6	150521849	rs9397330	Enterocyte		ZNF282&HSF2&HSF1&IKZF1&HXB2&HSF4	No
Colonocyte	chr4_107710679_107711179	chr4:107720161:G:A	chr4	107720161	rs1127006			CEBPA&CEBPB&CEBPD&ZN121&DBP&ZNF423	No
Colonocyte	chr11_100563901_100564401	chr11:100558212:C:G	chr11	100558212	rs6590794	AC_Goblet		NFAT5&HCFC1&SMARCC2&NFKB1	No
Colonocyte	chr12_98502813_98503313	chr12:98494296:G:A	chr12	98494296	rs55775752	gdT&NaiveB&Plasma&Fibroblast&Endothelium			No
Colonocyte	chr1_230317713_230318213	chr1:230317969:T:C	chr1	230317969	rs114909543	AC_Goblet		ZIC4&GLIS2&GLIS1&ZN281&ZN740&KLF14&ZNF281&ZNF740&ZN467&KLF15&GLIS3&ZN148&STAT3&TBX1&SP8&KLF16&PATZ1&ZN219&SP1&ZNF219&KLF12&PGAM2&EGR1&KLF9&SP3&SP4&SP2&ZBTB7B&EGR4&MAZ	Yes
Colonocyte	chr7_73827661_73828161	chr7:73822385:C:T	chr7	73822385	rs6946037	Enterocyte&TI_Goblet&AC_Goblet		PATZ1&KLF5&PLAGL1&SP1&ZNF148&KLF1&KLF4&ZBTB6&KLF16&TBX15&KLF12&MAZ&SALL4&PURA&TP53&SP4&ZN770&KLF3&KLF15&SP3	No
Colonocyte	chr20_46573753_46574253	chr20:46566768:A:G	chr20	46566768	rs202392			ZNF410&MEOX2	No
Colonocyte	chr22_19115613_19116113	chr22:19109018:G:A	chr22	19109018	rs9789916	Neutrophil		IRF5&IRF4&IRF6&IRF9&NF2L2&NFE2&MAF::NFE2&NFE2::MAF&MAFF&ZBTB4&NFE2L2&BACH2	No
Colonocyte	chr9_38033864_38034364	chr9:38042228:A:G	chr9	38042228	rs73646137	TI_Stem&Early_Enterocyte&TI_Goblet&BEST4		SOX2&SOX4&SOX10&EWSR1-FLI1&Sox4&TCF7&HNRNPC&ZKSCAN8	No
Colonocyte	chr6_39281337_39281837	chr6:39286664:A:G	chr6	39286664	rs62397165	Enterocyte		PAX5&GTF2I&PML&TFAP2D&NFE2&SMRC1&ZN554&MAFG&BACH1&KLF15&SIN3A&ZKSC3&AP2D&MAFA&MAFK&ZN770	No
Colonocyte	chrX_103215345_103215845	chrX:103205403:C:A	chrX	103205403	rs12863555	NaiveB			No
Colonocyte	chr1_34816308_34816808	chr1:34818338:T:C	chr1	34818338	rs2145390	Colonocyte		GATA3&GATA1&GATA6&GATA2&FUBP1&GATA4&P63&FOXL1&EVI1&MECOM	No
Colonocyte	chr5_55657381_55657881	chr5:55651973:C:A	chr5	55651973	rs7730488	AC_Stem&Early_Colonocyte		ZFP28&EPAS1&IRF3&CPEB1	No
Colonocyte	chr15_24075383_24075883	chr15:24075625:T:C	chr15	24075625	rs1829256	AC_Stem&Early_Colonocyte&Colonocyte&BEST4		SPI1&EPAS1&SPIB&SPIC&ELF3&EHF&HBP1&KLF16&ELF5&FOSB&NFE2&MAFK	Yes
Colonocyte	chr8_119135233_119135733	chr8:119130800:C:T	chr8	119130800	rs6989684	Colonocyte&TI_Goblet&AC_Goblet		TP73&Trp73&T&TBX19&ZN250&MYC&NR0B1&ARNT2&MXI1&SMUG1	No
Colonocyte	chr9_87937493_87937993	chr9:87932184:T:C	chr9	87932184	rs1815441			MAZ&ZKSC1&KLF12	No
Colonocyte	chr9_92970273_92970773	chr9:92971680:T:A	chr9	92971680	rs4744159			TSNAX&ZN140&ZN586&ZNF524	No
Colonocyte	chr17_76240853_76241353	chr17:76235083:C:A	chr17	76235083	rs6501869			POU4F2&RFX7&FOXB1&POU4F1&RFX5&ZBTB16&FOXD2&MEF2B&FOXD3	No
Colonocyte	chr6_148309317_148309817	chr6:148309481:C:T	chr6	148309481	rs6907232			GLI3&KLF16&TBX1&EGR2&KLF8	Yes
Colonocyte	chr8_119145197_119145697	chr8:119152010:C:T	chr8	119152010	rs72682459			GMEB2&XG&ATF2	No
Colonocyte	chr8_30722815_30723315	chr8:30715890:T:A	chr8	30715890	rs2113525	Enterocyte&CD4T&CD8T		FOXC1&ARID3A&ARI3A&FOXL1	No
Colonocyte	chr1_203779847_203780347	chr1:203771675:G:C	chr1	203771675	rs3737975			NR2F1&ESRRA&ZBT7A&ESR2&TAL1&RARG	No
Colonocyte	chr6_42181997_42182497	chr6:42180292:T:C	chr6	42180292	rs1123304			PITX1	No
Colonocyte	chr8_100457558_100458058	chr8:100454204:A:G	chr8	100454204	rs6997495	AC_Goblet&EEC&Endothelium		P73&TP63&P63&ZN708&ZN770	No
Colonocyte	chr1_40404763_40405263	chr1:40400616:C:T	chr1	40400616	rs2982508	CD4T&gdT&NaiveB&MemoryB&DC		JDP2(var.2)&JDP2&ATF2&SOX2&SOX18&CREB5&ATF7&XBP1&SRY&FOSL2::JUNB(var.2)&SOX14&NFIL3&FOSL2::JUND(var.2)&JUND&GMEB2&FOSL2::JUN(var.2)&FOSB::JUN&CREB1&JUN&BATF&ATF1&CREM&FOSB::JUNB(var.2)&JUNB(var.2)&ATF4&FOSL1::JUN(var.2)&TEF&JUN::JUNB(var.2)&FOS::JUN(var.2)	No
Colonocyte	chr5_96855442_96855942	chr5:96846441:A:G	chr5	96846441	rs75784526	Enterocyte		BATF3&IRF2&ZN250&IRF1&MECOM&ZNF35&IRF3&FOXM1&IRF7&STAT1::STAT2&STAT2::STAT1&STAT2	No
Colonocyte	chr1_227319027_227319527	chr1:227312774:A:G	chr1	227312774	rs7556319	Fibroblast		NR1D1&KLF15&MAZ	No
Colonocyte	chr20_41004422_41004922	chr20:41000894:T:C	chr20	41000894	rs6072229		Enterocyte	GMEB2&ARNTL&ATF3&BPTF&TFE3&E4F1&IRX2&IRX5&ATF2&SUCLG1&HLF&TEF&ZN282	No
Colonocyte	chr9_88118726_88119226	chr9:88115596:G:A	chr9	88115596	rs62579087			ZNF263&ZNF691&ZN667&KLF15	No
Colonocyte	chr7_128052966_128053466	chr7:128053979:A:G	chr7	128053979	rs68030304	Fibroblast		KLF5&SP4&KLF9&SP1&KLF4&EP300&KLF3&ESRRA&KLF1&MAZ&SP3&SP8&KLF12&KLF6&NUCB1&SIN3A&ZN467&ZFP82&PLAG1&NANOG&PATZ1	No
Colonocyte	chr7_50829058_50829558	chr7:50824980:C:T	chr7	50824980	rs10264938			ATF5	No
Colonocyte	chr1_169059881_169060381	chr1:169050984:G:A	chr1	169050984	rs2982456	Enterocyte		MYB	No
Colonocyte	chr18_7946899_7947399	chr18:7950675:A:G	chr18	7950675	rs5003719	Enterocyte&TI_Goblet&AC_Goblet		KLF12&PRDM4&KLF8	No
Colonocyte	chr9_129268603_129269103	chr9:129260487:T:C	chr9	129260487	rs1556144	GC_B&Plasma&Macrophage		RORA&RARG&RARA&HBP1&NR1I3&RARA(var.2)&ZNF435&BBX&VDR&RARA::RXRA&RXR::RAR_DR5&FOSL1&ZSC16&HOXC8&NR1A4::RXRA&ZBTB6	No
Colonocyte	chr11_79739740_79740240	chr11:79740008:C:T	chr11	79740008	rs7950855	AC_Stem		HOXC12&BATF3&HOXD12&HOXC11&HOXD11&ZN549	Yes
Colonocyte	chr20_50425030_50425530	chr20:50433551:C:G	chr20	50433551	rs2904268			TFCP2L1	No
Colonocyte	chr1_210233963_210234463	chr1:210238541:G:C	chr1	210238541	rs74156112	AC_Stem&AC_Goblet&Endothelium		ZNF143&NFATC1&HNF4A&HNF4G&NR2F6	No
Colonocyte	chr2_75154018_75154518	chr2:75163974:A:G	chr2	75163974	rs12713834	Fibroblast&Endothelium		ONEC3&IRF9&IRF7	No
Colonocyte	chr16_74558851_74559351	chr16:74559222:T:A	chr16	74559222	rs8055380	AC_Goblet		ZNF124	Yes
Colonocyte	chr1_208252309_208252809	chr1:208260128:T:C	chr1	208260128	rs12140101			SRY&SOX17	No
Colonocyte	chr17_2548026_2548526	chr17:2557549:T:C	chr17	2557549	rs4790345	Enterocyte		NRL&MAF	No
Colonocyte	chr7_76591519_76592019	chr7:76586285:C:T	chr7	76586285	rs1754174			RORA&RARA(var.2)&RARA&RARG&ESRRG&ESRRA&ZN436	No
Colonocyte	chr17_70110300_70110800	chr17:70110156:G:A	chr17	70110156	rs34967227	Enterocyte&Endothelium		TAL1&USF1&USF2&MYF6&TGIF1&SREBF1&MSC&ZBTB6&TCF3	No
Colonocyte	chr3_152050757_152051257	chr3:152051032:G:T	chr3	152051032	rs6776196	TI_Stem		SHOX&SHOX2&DLX4&DLX5&FOXA1&ISX&ESX1&GBX1&HME1&FOXA2&ALX3&VAX1&FOXC1&LHX9&FOXA3&DLX1&FOXC2&FOXL1&FOXB1&VSX2&FOXJ3&PHX2A&VSX1&BARX2&PHX2B&HMGA2&GBX2&HOXA3&HOXC5&LHX6&LHX3&DLX3&POU1F1&DLX6&HOXD1&PHOX2B&MIXL1&HOXA7&HXC6&POU6F1&NKX61&HOXD8&DLX2&MEOX1&PHOX2A&RAX2&EMX1&HXA9&NKX6-3&VAX2&ALX1&CART1&HXD3&LHX2&PAX4&LMX1A&LMX1B&DMBX1&POU3F3&HXB3&HOXB3&MEOX2&MNX1&DBX2	Yes
Colonocyte	chr16_53291724_53292224	chr16:53292013:C:T	chr16	53292013	rs1894904	Colonocyte		POU6F2&ZN250&NR2E1&BARX1&ATF2&ZFHX3&HXA5&MSX2&MSX1&GSX2&NKX61	Yes
Colonocyte	chr7_139844655_139845155	chr7:139843712:C:T	chr7	139843712	rs6972693	TI_Stem	TI_Stem&TI_Goblet	PLAL1	No
Colonocyte	chr8_30099627_30100127	chr8:30097629:G:A	chr8	30097629	rs7816515	Early_Colonocyte&CD8T&gdT	Early_Enterocyte&Macrophage		No
Colonocyte	chr20_44295994_44296494	chr20:44296281:A:G	chr20	44296281	rs6031503	TI_Stem&Early_Enterocyte&EEC		SUH&ZNF75A&NFATC1&E2F6&FOXO3&ZNF76&NFAT5&RBPJ&CHD1&NFAC3&NFATC3&EGR4&HNF1A&TBX15&NFAC1&NFATC2&NFAC2&SALL4&HNF1B&BRAC&DHX36&ZN143&ZBTB12&KLF16&KLF15&ZBT17	Yes
Colonocyte	chr20_24437594_24438094	chr20:24430676:T:C	chr20	24430676	rs13039397	TI_Stem&AC_Stem&Early_Enterocyte&Early_Colonocyte		MEIS2&TGIF1&TGIF2&PKNOX1&MEIS1&PKNOX2&TGIF2LX&MEIS3&ZBTB7B	No
Colonocyte	chr9_113377820_113378320	chr9:113378166:T:A	chr9	113378166	rs112351689			ANDR&ZN394&FOXM1	Yes
Colonocyte	chr21_32782654_32783154	chr21:32782926:C:A	chr21	32782926	rs2833952			MSX2&MSX1&BARX1&ANDR	Yes
Colonocyte	chr12_48118993_48119493	chr12:48110843:G:A	chr12	48110843	rs77942811	NaiveB&Plasma&Fibroblast		GLI2&GLI1&EPAS1&KLF9	No
Colonocyte	chr1_65696456_65696956	chr1:65699363:C:A	chr1	65699363	rs61780876			ZN652&NR1H4&GRHL1&HMX1	No
Colonocyte	chr5_42641060_42641560	chr5:42641192:T:C	chr5	42641192	rs11952794		TI_Goblet		Yes
Colonocyte	chr10_69807078_69807578	chr10:69797338:A:G	chr10	69797338	rs7919558	Fibroblast		PML&HIC2&MTF1&ESR1&ESR2	No
Colonocyte	chr8_42419044_42419544	chr8:42419271:A:G	chr8	42419271	rs73631750			CDX2&HXB13&TBP&HOXC13&HOXB13&HOXD13&EVX2&HOXC12&MRPL1&HOXA13&OLIG3&HOXB9&HOXC11&VAX2&HXA13&HOXA10&ZN350&MAFK&HXC10&TCEAL2	Yes
Colonocyte	chr2_191482354_191482854	chr2:191492756:G:A	chr2	191492756	rs6434472		Early_Enterocyte	HSF1	No
Colonocyte	chr6_47093109_47093609	chr6:47085790:G:A	chr6	47085790	rs819519	Enterocyte&Colonocyte	Early_Colonocyte	NFIA&NFIB&NFIC::TLX1&TLX1::NFIC&TLX1&GFI1B&E2F3	No
Colonocyte	chr9_136727328_136727828	chr9:136720283:G:A	chr9	136720283	rs12685134			CR3L1&MLX&CREB3L1&BHLHE41&TFEB&HEY2&YY2&HEY1&BHLHE40&BHLHB2&BHLHB3&ARNTL&MLXIPL&TYY2&YY1&ARNT&BMAL1&USF1&BHE40&MYCN&MXI1&SREBF1&MAX&MYC&USF2&MAX::MYC&MYC::MAX&TFE3&P53&ZN490&ATF3&MITF&TFEC&HES1&SP1&BACH1&PAX8	No
Colonocyte	chr10_46992863_46993363	chr10:46995658:C:G	chr10	46995658	rs368486981	Fibroblast		GCR&ANDR&ZFP28&TGIF2LX	No
Colonocyte	chr2_168216580_168217080	chr2:168216833:T:C	chr2	168216833	rs57495486	Early_Enterocyte&Enterocyte		EEF1D&NFIC::TLX1&TLX1::NFIC&TLX1&ZN322&NFIB&ZKSC1&KLF16	Yes
Colonocyte	chr5_113488233_113488733	chr5:113489040:G:C	chr5	113489040	rs348939	TI_Stem&AC_Stem&Early_Enterocyte&AC_Goblet&EEC&Fibroblast		ZSCA4&GCR&AR&FOXI1&ANDR&PRGR&ZN250	No
Colonocyte	chr12_28776234_28776734	chr12:28776474:T:G	chr12	28776474	rs11049823	Tuft		STAT5A&RFX2&BCL6B&STAT4&RFX4&BCL6&STA5A&RFX3&HAND1&RFX7&STA5B&RFX1&RFX5	Yes
Colonocyte	chr8_138621820_138622320	chr8:138613203:A:G	chr8	138613203	rs9324490	AC_Goblet&EEC	Enterocyte	SREBF2&SREBF1&E2F1&NR1I3&KLF15&NR1I2&SRBP1	No
Colonocyte	chr5_146136518_146137018	chr5:146135086:C:T	chr5	146135086	rs2963920	Enterocyte		ELK4&EHF&ETV6&ELF1&SPIB&GABPA&ELF3&ELK1&ELF4&ELF5&ELF2&SPIC&GABP1&CHD1&ZSC22&FLI1&RUNX3&ETS1&WT1&SP4&SMARCC2&CTCFL&KLF15&RREB1&ZN770&ETS2&PML	No
Colonocyte	chr3_124019229_124019729	chr3:124019508:T:C	chr3	124019508	rs4485668	TI_Stem		ESRRA&ZFP28&HNF4A	Yes
Colonocyte	chr10_97898342_97898842	chr10:97899617:C:T	chr10	97899617	rs11189425			PRDM4&ZN384&ZNF384&CEBPG&ZN490&TFE3&CEBPD&CEBPB&CEBPE	No
Colonocyte	chr9_99234710_99235210	chr9:99237078:G:A	chr9	99237078	rs75085864	GC_B		SOX15&SOX13&SOX9&SRY&SOX18	No
Colonocyte	chr5_107468244_107468744	chr5:107459491:T:C	chr5	107459491	rs3844750			SIX1&SIX2&HXB13&TBP&HOXC13&HOXB13&FOXJ3&HOXA13&HOXB9&HXA11&HXA13&HOXC11&HXC10	No
Colonocyte	chr9_137788321_137788821	chr9:137788324:G:C	chr9	137788324	rs61745356	AC_Stem&Early_Colonocyte&AC_Goblet		HINFP1&INSM1&CTCFL&ZIC1&ZIC3&PLAGL1&ZIC2&PLAL1&ZNF350&ZN350	Yes
Colonocyte	chr2_233728706_233729206	chr2:233719883:T:C	chr2	233719883	rs871514	Enterocyte		ZN586&PAX5	No
Colonocyte	chr6_61949108_61949608	chr6:61951006:G:A	chr6	61951006	rs12199199	Enterocyte		NFATC1&ZN490&BCL6&STAT3&ZN547&HSF1	No
Colonocyte	chr14_94599155_94599655	chr14:94599592:G:T	chr14	94599592	rs55707264	TI_Stem&AC_Stem&Early_Enterocyte&Early_Colonocyte&Glial	TI_Goblet	GFI1B&HXA7	Yes
Colonocyte	chr13_36345869_36346369	chr13:36338571:A:C	chr13	36338571	rs9547344	CD4T&NaiveB&Macrophage&Neutrophil&Fibroblast		LHX6	No
Colonocyte	chr18_79723568_79724068	chr18:79718577:T:C	chr18	79718577	rs3786238			EBF3&EBF1&COE1&ZNF423&AP2A&TFAP2C&AP2C&TFAP2A	No
Colonocyte	chr20_44542996_44543496	chr20:44543250:A:G	chr20	44543250	rs73909537	Macrophage		POU2F2&POU2F1&POU5F1B&POU5F1P1&TBX2&POU3F1&POU2F3&FOXO6&POU3F2&T&POU5F1&POU3F3&IRX6&IRX5&BRAC&IRX3&PO5F1&TBX19&IRX4&PO2F1&NANOG&ETV3&PROP1	Yes
Colonocyte	chr11_12136022_12136522	chr11:12146464:C:T	chr11	12146464	rs11022205			FOXO3&FOXO4&FOXO1&SOX1&FOXO6&TP63&SOX15	No
Colonocyte	chr1_109516777_109517277	chr1:109523423:A:G	chr1	109523423	rs6681232	TI_Stem&Early_Enterocyte&Enterocyte		FOXL1&FOXI1&DUXA&DUX4&NFYA&CEBPZ&ONECUT2&NFYB&HMX1&NFYC&VENTX&ONEC2&FOXM1&HMX2&HXC6&HNF6&ZNF24	No
Colonocyte	chr12_39736348_39736848	chr12:39736558:G:T	chr12	39736558	rs73270464	TI_Stem&AC_Stem&Early_Colonocyte&Colonocyte&TI_Goblet&AC_Goblet		SRF&ZIC3&ZSC22&MSX2&MSX1	Yes
Colonocyte	chr16_70113966_70114466	chr16:70114667:C:T	chr16	70114667	rs114050345	CD4T&MemoryB&Plasma		TFAP2A(var.2)&TFAP2A&TFAP2B&TFAP2C&OSR2&NR1H3	No
Colonocyte	chr1_155082315_155082815	chr1:155081252:C:T	chr1	155081252	rs4845708	AC_Stem&AC_Goblet		GRHL1&SCRT1&PPARA&PPARD&PPARA::RXRA	No
Colonocyte	chr15_70812816_70813316	chr15:70807908:C:T	chr15	70807908	rs28541697	Colonocyte		RUNX3&ZBTB7B	No
Colonocyte	chr9_82231352_82231852	chr9:82231701:A:G	chr9	82231701	rs7042424	AC_Goblet&BEST4		HNF4A&PRDM1&ZNF691&HNF4G&ZN136&ZNF205&TCF7L1&ZNF3&NR2E3&IRF1&IRF2	Yes
Colonocyte	chr1_248782272_248782772	chr1:248786844:G:A	chr1	248786844	rs11205405	Enterocyte&TI_Goblet		ZNF232&ZN232&ZN708&ZEP2	No
Colonocyte	chr14_26872450_26872950	chr14:26874489:A:G	chr14	26874489	rs1950585			ATF4&CEBPG&CREB1&ATF1&NFIC::TLX1&TLX1::NFIC&HSPA5	No
Colonocyte	chr15_33700640_33701140	chr15:33709048:G:C	chr15	33709048	rs4780158			HOXC12&ZN263&HOXD12&HOXD13&HOXC13&SP100&HOXC11&HOXA13&HOXB13&HOXD11&ELF3&ZNF263&HOXA10&HXC11&HOXC10&FLI1	No
Colonocyte	chr10_86420957_86421457	chr10:86415015:C:T	chr10	86415015	rs10887603	BEST4		SP4&KLF14&KLF13&SP1&KLF4&KLF3&KLF9&KLF1&TP53&KLF12&KLF5&SP3&RAB14&SP8&KLF16&ZN143&KLF8&KLF6&ZN335&PROX1	No
Colonocyte	chr19_1904260_1904760	chr19:1899265:C:T	chr19	1899265	rs78382468	GC_B&NaiveB&MemoryB&Plasma&Macrophage&DC		SPI1&NFKB1&NFKB2&RELA&RARB	No
Colonocyte	chr6_27176980_27177480	chr6:27184555:C:T	chr6	27184555	rs9348755			PATZ1&EGR1&EP300&EGR2&DLX5&ZIC1&ZIC3&VAX1&ZIC2&EGR3&E2F8&ASCL2	No
Colonocyte	chr9_6802843_6803343	chr9:6800411:T:G	chr9	6800411	rs116224833	Colonocyte		MAX&HMX1&MITF	No
Colonocyte	chr14_34506373_34506873	chr14:34505510:C:A	chr14	34505510	rs7148589	Early_Colonocyte&Colonocyte&AC_Goblet		ZNF384&FOXL1&FOXG1&FOXD3&FOXC1&FOXC2&FOXJ3&FOXJ2	No
Colonocyte	chr15_25734043_25734543	chr15:25734331:A:G	chr15	25734331	rs4262918	AC_Goblet&BEST4		ELF1&PRDM1&FLI1&SPI1&EHF&SPIB&ETV6&ETS1&IRF7&ELF5&ELF3&SPIC&ERG&IRF2&IRF1&STAT2&SIN3A&ETV5&IRF8&ETV4	Yes
Colonocyte	chr20_43984433_43984933	chr20:43978639:G:T	chr20	43978639	rs73118294	TI_Stem&AC_Stem&Early_Enterocyte&Early_Colonocyte&BEST4		NR1H4&SOX14&NR2C2	No
Colonocyte	chr8_92990886_92991386	chr8:92982589:T:C	chr8	92982589	rs61559801		Early_Enterocyte	NFIA&NFIB&NFIC::TLX1&TLX1::NFIC&TLX1&MEIS2	No
Colonocyte	chr3_184295796_184296296	chr3:184299204:T:C	chr3	184299204	rs2272474	EEC			No
Colonocyte	chr18_36297381_36297881	chr18:36300524:A:C	chr18	36300524	rs12970527	AC_Stem&Early_Colonocyte&Plasma&Fibroblast		TBX21&PITX1&ZF64A&SOCS4	No
Colonocyte	chr4_32337366_32337866	chr4:32335651:C:T	chr4	32335651	rs10005530	AC_Stem&Early_Colonocyte&AC_Goblet		FOXD2&SIX6&PROP1	No
Colonocyte	chr3_75435000_75435500	chr3:75435633:G:C	chr3	75435633	rs3887695			ZNF711&Trp53&ZFX	No
Colonocyte	chr18_63427461_63427961	chr18:63433460:C:T	chr18	63433460	rs1355196	Enterocyte&BEST4		PITX1&LHX2&POU3F2	No
Colonocyte	chr2_139910039_139910539	chr2:139912032:A:G	chr2	139912032	rs2222304	BEST4		TBX1	No
Colonocyte	chr4_26782779_26783279	chr4:26774835:T:C	chr4	26774835	rs10031954	TI_Goblet&AC_Goblet	Enterocyte	FOXJ3&LRRFIP1&FOXJ2	No
Colonocyte	chr4_186190768_186191268	chr4:186182852:A:T	chr4	186182852	rs56930272	CD8T&MemoryB&Plasma		FOXL1&FOXJ3&FOXJ2&FOXC1&FOXO1&FOXC2&SOX4&FOXM1&FOXF1&FOXP1&FOXG1&ZNF35&SRY&FOXI1	No
Colonocyte	chr6_137256298_137256798	chr6:137250476:G:A	chr6	137250476	rs2797670			ZSC31&ZN335&NR1D1	No
Colonocyte	chr6_30443908_30444408	chr6:30451378:A:C	chr6	30451378	rs11755446	Macrophage		RORA&NR1D1&PLAGL1&NHLH1&PLAL1	No
Colonocyte	chr3_102112711_102113211	chr3:102112969:T:G	chr3	102112969	rs17417300			HXA11&HOXD12&CPEB1&HOXC11&HOXD11&HOXA10&HXC12&HOXC12&HOXC10&HOXC13&HOXB9&HOXA11&CDX2&HXA10&HXC11&HXC6&FOXG1&PAX8	Yes
Colonocyte	chr5_31363076_31363576	chr5:31357702:C:T	chr5	31357702	rs652379			ZIC2&GLIS1&GLIS3&SMAD1&GLIS2&PLAG1	No
Colonocyte	chr1_41152638_41153138	chr1:41152770:A:T	chr1	41152770	rs213768	Early_Enterocyte&Enterocyte		SOX1&ATF4&XG&DDIT3&CEBPG&HBP1&NKX61&ZNF24&CEBPB&PDX1&JUN	Yes
Colonocyte	chr8_127707440_127707940	chr8:127706414:C:A	chr8	127706414	rs76395791	Early_Enterocyte	Enterocyte	IRF7&FOXO4&FUBP1&ONEC3&FOXO1&FOXL1&SRY&FEZF1&FOXD3&FOXG1&FOXO3&FOXP1&FOXP3&IRF1&FOXF1&SOX18&FOXJ3&FOXC1&ZFP28&TEAD4&FOXI1	No
Colonocyte	chr19_54202973_54203473	chr19:54200892:A:C	chr19	54200892	rs3810232	EEC&Plasma		AGGF1&THA	No
Colonocyte	chr19_45100700_45101200	chr19:45093275:C:T	chr19	45093275	rs114578504	TI_Stem&Early_Enterocyte&Enterocyte		SPDEF&PURG	No
Colonocyte	chr19_47728742_47729242	chr19:47724776:T:A	chr19	47724776	rs11879627	Early_Colonocyte			No
Colonocyte	chr6_53184188_53184688	chr6:53193461:A:C	chr6	53193461	rs7750536			TRIM69&KLF15&ZF64A	No
Colonocyte	chr4_45943983_45944483	chr4:45941223:G:A	chr4	45941223	rs13144489			MEF2D&MEF2B&MEF2A&SPDEF&TEAD3	No
Colonocyte	chr16_58230719_58231219	chr16:58224333:C:A	chr16	58224333	rs11647151		Enterocyte	ZNF143	No
Colonocyte	chr1_43745766_43746266	chr1:43744582:C:G	chr1	43744582	rs6686238	AC_Goblet	Enterocyte	FOXP2&FOXP1&FOXO4&FOXC1&FOXJ3&FOXQ1&FOXL1&FOXJ1&FOXK1&FOXF2&FOXK2&FOXD3&FOXG1&FOXJ2&FOXA1&FOXF1&FOXC2&PAX8&FOXA3&FOXI1	No
Colonocyte	chr11_56554645_56555145	chr11:56550651:A:C	chr11	56550651	rs10896476	TI_Stem&Early_Enterocyte&Enterocyte		ZBED1&SRY&RBM22	No
Colonocyte	chr6_5379569_5380069	chr6:5379582:C:G	chr6	5379582	rs2432750			RUNX3&SIN3A&RUNX2	Yes
Colonocyte	chr22_24550291_24550791	chr22:24549417:G:A	chr22	24549417	rs16978652	Enterocyte&TI_Goblet&BEST4			No
Colonocyte	chr8_36568791_36569291	chr8:36561125:A:G	chr8	36561125	rs4739319	AC_Goblet&BEST4		FLI1&ERG&ETV2&ZF64A&ELF3&FEV&NR4A2::RXRA&ZNF385A&NR1H4	No
Colonocyte	chrX_5426765_5427265	chrX:5427576:A:G	chrX	5427576	rs111844203	Early_Colonocyte		SOX8&SOX10&SOX4&SOX9&TFAP2D&IRF8&STAT2&STAT1::STAT2&STAT2::STAT1&AP2D&IRF2	No
Colonocyte	chr9_83629726_83630226	chr9:83630074:C:T	chr9	83630074	rs2780975	Enterocyte		IRF2&IRF9&IRF7&STAT1::STAT2&STAT2::STAT1&IRF8&STAT2&IRF1&IRF3&FOXO4&FOXD3&STAT1&FOXO3&FOXM1&FOXO1&FOXA1&PRDM1&FOXK1&TBX1&ETV3	Yes
Colonocyte	chr3_12489325_12489825	chr3:12485743:C:T	chr3	12485743	rs10510421	TI_Stem&EEC		ZBTB3&ZIC2	No
Colonocyte	chr2_1730371_1730871	chr2:1733808:G:C	chr2	1733808	rs6733042	Fibroblast&Endothelium		MAFK&MAFF&MAFG&IKZF2&NFAC2&NRL&NFE2&MAF&OZF&MAF::NFE2&NFE2::MAF&BACH1&NF2L2&NFAT5&ZN260&MAFB&FOXP4&BACH2	No
Colonocyte	chr14_25219236_25219736	chr14:25229303:T:G	chr14	25229303	rs1381264	Early_Colonocyte&BEST4		YY1&TYY1&SOX17&TAF1&ZNF205&ZFP42	No
Colonocyte	chr19_33092584_33093084	chr19:33090313:A:G	chr19	33090313	rs12608825	Enterocyte		PRDM1&BRCA1	No
Colonocyte	chr16_29965926_29966426	chr16:29971245:C:T	chr16	29971245	rs12934406	AC_Stem		YY1&TYY1&ARID3A&ARI3A&ZFP28&FOXJ2&FOXL1&FOXC1	No
Colonocyte	chr18_22678415_22678915	chr18:22684180:A:G	chr18	22684180	rs9959804	AC_Stem&Early_Colonocyte&Colonocyte		MYBL1&MYBA&HOXB5	No
Colonocyte	chr12_74890112_74890612	chr12:74881013:G:A	chr12	74881013	rs73351140	TI_Stem&Early_Enterocyte&CD8T		RUNX2&RUNX3&RUNX1&BCL11A&MYBL1	No
Colonocyte	chr4_80608035_80608535	chr4:80608160:A:T	chr4	80608160	rs7693460	AC_Goblet		JUN&Trp53	Yes
Colonocyte	chr11_13662622_13663122	chr11:13664569:C:G	chr11	13664569	rs953439	Early_Colonocyte&AC_Goblet		TP53&Trp53&P53&SMAD3&SMAD2&P73&MRPL2	No
Colonocyte	chr3_53170240_53170740	chr3:53167597:C:T	chr3	53167597	rs73091417	Enterocyte&Plasma&Macrophage	Early_Enterocyte	SP100&GATA1::TAL1&TAL1::GATA1&IL24&HIST2H2BE	No
Colonocyte	chr2_113703528_113704028	chr2:113699267:C:A	chr2	113699267	rs35073956	TI_Stem&Early_Colonocyte			No
Colonocyte	chrX_108088344_108088844	chrX:108082797:C:T	chrX	108082797	rs3888204			MAFA&C9orf156&TAF1&SRF	No
Colonocyte	chr20_25323466_25323966	chr20:25323871:G:A	chr20	25323871	rs6115146	Enterocyte		SUH&ZNF282&HNF4A&EWSR1-FLI1&RXRA&LEF1&PBX3&RBPJ&IRF4&EGR1&TSN&TBL1XR1&PBX1&SMCA5&ZN467&ZBT17&NR2C2&PPARD&NR4A1&ZN394&PPARA&ZNF263	Yes
Colonocyte	chr22_41856435_41856935	chr22:41849718:G:T	chr22	41849718	rs59493447	TI_Stem		ZFP82&PO4F1&TFAP2C&PQBP1&NKX61	No
Colonocyte	chr4_38263334_38263834	chr4:38260232:C:G	chr4	38260232	rs35903156			NFATC1&BCL6B&ZN528&MAGEA8&BCL6&ESRP1&HP1BP3&ZBTB4&H1FX&HNRNPC	No
Colonocyte	chr14_52351503_52352003	chr14:52346483:T:C	chr14	52346483	rs1126024	AC_Stem&Early_Colonocyte&Fibroblast		TPPP&ANXA1	No
Colonocyte	chr12_106974439_106974939	chr12:106974722:G:C	chr12	106974722	rs17038906			ZN250&SMAD4&SMAD3	Yes
Colonocyte	chr12_26163730_26164230	chr12:26167723:C:T	chr12	26167723	rs10842685			RORA&TBX2&PROP1	No
Colonocyte	chr9_95006931_95007431	chr9:95016142:T:C	chr9	95016142	rs2404302	Fibroblast		SREBF1&ZNF740&FOXO6&ZN740&FOXO3&FOXO1&ZBTB16&FOXO4&E2F8&FOXC1	No
Colonocyte	chr14_59500674_59501174	chr14:59499092:C:T	chr14	59499092	rs10133610	AC_Stem&Early_Colonocyte			No
Colonocyte	chr1_90688197_90688697	chr1:90681246:C:T	chr1	90681246	rs12068904	TI_Stem&AC_Stem&Early_Colonocyte		NR4A1&NR4A2&NR4A3&MYNN	No
Colonocyte	chr10_112407697_112408197	chr10:112415196:T:G	chr10	112415196	rs7904008	TI_Stem&AC_Stem&Early_Enterocyte&Early_Colonocyte		FOXG1&ZNF384&FOXO4&FOXJ2&SRY&FOXL1&FOXJ3&ANDR&MEF2C	No
Colonocyte	chr2_223176918_223177418	chr2:223183094:T:C	chr2	223183094	rs1448303	Colonocyte		TGIF1&MEIS2&PRGR&PKNOX2&PKNOX1&TFAP4&TGIF2LX&TGIF2&MYF6&Myf&GCR&MEIS3&MYOG	No
Colonocyte	chr5_165011619_165012119	chr5:165008868:A:G	chr5	165008868	rs10059689				No
Colonocyte	chrX_7110131_7110631	chrX:7120443:A:G	chrX	7120443	rs6639772	Early_Colonocyte&GC_B		GCR&ANDR&SMCA5	No
Colonocyte	chr6_110981153_110981653	chr6:110981936:C:G	chr6	110981936	rs34467595	gdT		GCR&ANDR&ZN250&RFX2&MXI1&RFX1&RFX4&ZBT7B&RFX5&CUX1&RFX3	No
Colonocyte	chr18_7945830_7946330	chr18:7938067:C:A	chr18	7938067	rs9952741	Enterocyte		HHEX&SOX8&TCF3&ZBTB12&HOXD3&POU3F2	No
Colonocyte	chr15_24267957_24268457	chr15:24269320:G:A	chr15	24269320	rs4995030	AC_Stem		NRL&MAFK&KLF12&IRF9&STAT2	No
Colonocyte	chr1_68101801_68102301	chr1:68109654:A:G	chr1	68109654	rs12090694	AC_Stem		SIX5&SMARCC2&THA11&ZNF205&SSX2&ZN143&RBM42&MRPS25&ZFP82&RBM22	No
Colonocyte	chr9_91606556_91607056	chr9:91613975:C:T	chr9	91613975	rs7388784	TI_Stem		NFAT5&FOXB1&POU5F1P1&FOXJ3&POU2F1&ZN260&FOXJ2&POU2F3&POU2F2	No
Colonocyte	chr10_113960220_113960720	chr10:113960866:T:A	chr10	113960866	rs116815986	TI_Stem&TI_Goblet&AC_Goblet&EEC&gdT		JDP2(var.2)&JDP2&BATF3&ATF2&ATF7&CREB5&CREB3&FOSB::JUN&JUND&JUN&JUN::JUNB(var.2)&FOS::JUN(var.2)&FOSL1::JUND(var.2)&CREB1&ZFP28&FOSB::JUNB(var.2)	No
Colonocyte	chr15_62344851_62345351	chr15:62343639:C:T	chr15	62343639	rs2063014			NHLH1&TCF3&TCF12&ASCL2&ASCL1&TFE2	No
Colonocyte	chr11_83175768_83176268	chr11:83172219:A:G	chr11	83172219	rs11233501	Enterocyte&BEST4		TEAD2&RFX3&TEAD1&FOXC2&TEAD3	No
Colonocyte	chr2_134718978_134719478	chr2:134709928:G:C	chr2	134709928	rs6752536	GC_B&NaiveB&MemoryB	TI_Goblet	FOXH1&SOX9&GATA1::TAL1&TAL1::GATA1	No
Colonocyte	chr20_38601529_38602029	chr20:38596801:C:T	chr20	38596801	rs139275427	AC_Stem&Plasma		FOXJ2&ETV4&ETV2&ZN713&MRPL2&ERG&FLI1&EHF&ETV5	No
Colonocyte	chr20_34523007_34523507	chr20:34523041:T:C	chr20	34523041	rs1122174	TI_Stem		ESR1&NR6A1&PPARG	Yes
Colonocyte	chr10_92114854_92115354	chr10:92115931:C:T	chr10	92115931	rs11186831			SOX10&SOX9&SOX8&POU2F3&POU2F2&POU1F1&POU3F3&POU3F2&PO2F2&POU3F4&TP63&TRIP10&MYBB&POU3F1&POU2F1&POU5F1B&POU5F1P1&IL24&EVX1	No
Colonocyte	chr2_38602201_38602701	chr2:38592328:C:T	chr2	38592328	rs34462852	AC_Goblet		NFYA&PBX3&FOXI1&LHX6&ZBTB12&FOXD2&AR&FOS	No
Colonocyte	chr14_37865171_37865671	chr14:37865451:T:A	chr14	37865451	rs8018841	TI_Stem&AC_Stem		CEBPB&CEBPA&CEBPE&ZBTB18&ZNF238&CEBPD&ZBT18&TWIST1&DBP&NGN2&TWST1&TFE2&TCF3&ATOH1&ETV3	Yes
Colonocyte	chr4_158630858_158631358	chr4:158630995:C:G	chr4	158630995	rs9985723	TI_Stem		HOXD13&HOXC13&HOXA13&HOXB13	Yes
Colonocyte	chr2_100820939_100821439	chr2:100811018:G:A	chr2	100811018	rs11891990	Early_Enterocyte&Enterocyte		ZNF3&MRPS25	No
Colonocyte	chr8_50843609_50844109	chr8:50847850:T:C	chr8	50847850	rs6473429	TI_Stem&Enterocyte		SIX6&P5F1B&POU5F1P1	No
Colonocyte	chr6_133341613_133342113	chr6:133350652:C:A	chr6	133350652	rs77420412	EEC		TCF4&TFAP2A&TFAP2A(var.3)&TFAP2B&TFAP2B(var.3)&SNAI2&TFAP2C&TCF3&ID4&ITF2&SCRT2&SCRT1&MYOD1&EOMES&TBX5&MESP1&PTF1A&AP2C	No
Colonocyte	chr9_95349676_95350176	chr9:95346390:C:G	chr9	95346390	rs62558277			KCNIP1	No
Colonocyte	chr7_135509031_135509531	chr7:135510783:C:T	chr7	135510783	rs17403528			ZIM3&SOX4&HOXD10&HXD10&ZN394	No
Colonocyte	chr4_48329207_48329707	chr4:48329503:T:A	chr4	48329503	rs62309402	AC_Stem&Early_Colonocyte&AC_Goblet&EEC		CEBPB&CEBPA&SRY&DDIT3&CEBPG&CEBPD&DBP&SOX3&PO3F1&SOX14&PO5F1&ZNF333&ZN333&EVI1&SOX21	Yes
Colonocyte	chr10_45362423_45362923	chr10:45357091:C:T	chr10	45357091	rs55978138	TI_Stem&AC_Goblet			No
Colonocyte	chrX_7159053_7159553	chrX:7150411:T:C	chrX	7150411	rs1830190				No
Colonocyte	chr11_128999266_128999766	chr11:128991027:G:A	chr11	128991027	rs4604904	TI_Goblet	Early_Enterocyte&Enterocyte		No
Colonocyte	chr7_48052761_48053261	chr7:48055933:G:A	chr7	48055933	rs12532351	CD8T&GC_B		ZNF263&ZNF691&TCF3	No
Colonocyte	chr2_69734156_69734656	chr2:69731812:G:C	chr2	69731812	rs2312549			BACH1&NFKB2	No
Colonocyte	chr19_34677358_34677858	chr19:34677267:A:G	chr19	34677267	rs2290654			ZIC4&CTCF&HEN1&NFKB1&NHLH1&ZIC3&ZIC2&ZN528&PLAG1	No
Colonocyte	chr20_57352268_57352768	chr20:57343883:G:A	chr20	57343883	rs6064531			RUNX3&FOXK1&HSF4	No
Colonocyte	chr12_111443451_111443951	chr12:111436465:C:G	chr12	111436465	rs7299305	Macrophage			No
Colonocyte	chr4_15652144_15652644	chr4:15643551:G:A	chr4	15643551	rs12650529	Enterocyte		TCF4&SNAI2&HES5&HES7&TCF3&ITF2&ID4&ZEB1&ASCL2&HMX1&ASCL1&TCF12&MYOD1&MEIS3&NDF1&NEUROD1&MESP1&ZN322&PKNX2	No
Colonocyte	chr5_145818543_145819043	chr5:145822898:C:T	chr5	145822898	rs6898776	AC_Stem&Early_Colonocyte&Colonocyte&BEST4		EOMES&KLF1&TBX5&TBX4&PKNX2	No
Colonocyte	chr17_77253719_77254219	chr17:77254339:T:C	chr17	77254339	rs1702919	Fibroblast&Endothelium		RFX5	No
Colonocyte	chr20_10705818_10706318	chr20:10699136:A:G	chr20	10699136	rs12233274		Early_Enterocyte&Early_Colonocyte&Colonocyte&TI_Goblet	YY1&TYY1&ZFP42&TAF1&MUSC&ZNF85&ZN250&ZN317&HLTF&Z354A&SMAD4	No
Colonocyte	chr7_24904783_24905283	chr7:24905138:T:C	chr7	24905138	rs132	Paneth	Early_Enterocyte&Enterocyte&TI_Goblet	MEF2A&MEF2C&MEF2B&FOXG1	Yes
Colonocyte	chr17_28251032_28251532	chr17:28255684:A:C	chr17	28255684	rs16964203	AC_Stem&AC_Goblet&GC_B		SOX10&SOX9&SOX8&SPI1&SOX4&ZBTB3&MYNN&ZN713&TAF1&GLYCTK&Z354A&SOX2	No
Colonocyte	chr19_39440167_39440667	chr19:39441426:T:C	chr19	39441426	rs1865091	Tuft&GC_B&MemoryB		FLI1&ERG&EBF3&PLAG1&EBF1&ZNF423&COE1&ELK3&TFAP2C&AP2C	No
Colonocyte	chr10_59805002_59805502	chr10:59799524:A:C	chr10	59799524	rs16912937			LEF1&FOXJ2&FOXJ3&POU5F1P1&POU2F1&POU2F3&POU2F2&POU3F3&TCF7L2&TCF7L1&TF7L2&TF7L1&TCF7	No
Colonocyte	chr8_104579047_104579547	chr8:104579239:A:T	chr8	104579239	rs111991050	AC_Stem		RARA&HOXD12&HXC12&HOXC12&CDX2&PROP1&HOXA10&HOXC11	Yes
Colonocyte	chr13_38915356_38915856	chr13:38918288:C:G	chr13	38918288	rs10870726	AC_Stem		IRF7	No
Colonocyte	chr1_162229389_162229889	chr1:162235371:A:C	chr1	162235371	rs7517437	Macrophage	Enterocyte	REST&ZN436&PROX1	No
Colonocyte	chr7_30796459_30796959	chr7:30794092:C:T	chr7	30794092	rs10278285	TI_Stem&Endothelium	Enterocyte	FOXN1&PROX1&EOMES	No
Colonocyte	chr13_45148035_45148535	chr13:45140595:A:G	chr13	45140595	rs9595247	Endothelium		OLIG2&HMGA2&ZBTB16&BCL6B	No
Colonocyte	chr5_131019499_131019999	chr5:131009679:C:G	chr5	131009679	rs6885379	AC_Stem&Early_Colonocyte&Colonocyte&AC_Goblet		HOXD12&TBX4&HOXC12&FOXJ2&ZN136&HOXD11	No
Colonocyte	chr5_35129230_35129730	chr5:35121608:C:G	chr5	35121608	rs34376897			FOXG1&MYNN&IRX2&FOXH1&IRX5&ARID5B&FOXB1&BPTF&FOXC2	No
Colonocyte	chr3_8502454_8502954	chr3:8504416:G:A	chr3	8504416	rs9312023	AC_Stem&Early_Colonocyte&Endothelium		E2F2&SOX2&SOX3	No
Colonocyte	chr11_60169206_60169706	chr11:60177592:C:T	chr11	60177592	rs624663	TI_Goblet&AC_Goblet	Early_Enterocyte&Enterocyte	SOX21&EMX1&EMX2	No
Colonocyte	chr4_153023695_153024195	chr4:153030383:C:T	chr4	153030383	rs75917587			ZSCA4&ZSCAN4	No
Colonocyte	chr1_199312609_199313109	chr1:199307709:C:T	chr1	199307709	rs4915353	NaiveB		MNT&NFATC1	No
Colonocyte	chr20_35771689_35772189	chr20:35762424:G:A	chr20	35762424	rs2425142	DC		KLF15	No
Colonocyte	chr1_74731507_74732007	chr1:74730128:T:C	chr1	74730128	rs11487952	TI_Stem&Early_Enterocyte&Enterocyte		NFAT5&ZNF282&ZN382&ZN219&ZNF219&ZN281&PATZ1&SIN3A&ZN148&ZNF281&LUZP1&WRNIP1&WT1	No
Colonocyte	chr1_156311080_156311580	chr1:156303270:C:T	chr1	156303270	rs11264467		Early_Colonocyte		No
Colonocyte	chr4_24655942_24656442	chr4:24657098:C:T	chr4	24657098	rs7672636	AC_Stem&Early_Colonocyte&AC_Goblet			No
Colonocyte	chr2_56449570_56450070	chr2:56449228:G:A	chr2	56449228	rs986787	Enterocyte		VSX2&POU6F1&PO6F2&POU6F2&EWSR1&MEOX2&POU4F2&MAGOH&PO4F2&HOXC9&NKX6-1&VDR	No
Colonocyte	chr4_184732088_184732588	chr4:184722708:A:G	chr4	184722708	rs1401363			EVI1&MECOM&FOXL1&HXD10&FOXC1&ARID3A	No
Colonocyte	chr11_26284582_26285082	chr11:26284770:C:G	chr11	26284770	rs11029473			ZN322&KLF12&P63&SP4&RAB14&MAZ&PML&ARNT2&KLF4&KLF1&KLF3&KLF6&KLF5&EGR1&SP8&SP2&SP1&SP3&SIX5&THA11&KLF9	Yes
Colonocyte	chr3_12263438_12263938	chr3:12261466:C:T	chr3	12261466	rs35841904	Enterocyte&Colonocyte		TBX1&PITX1&GFI1B	No
Colonocyte	chr14_44162116_44162616	chr14:44165438:T:C	chr14	44165438	rs12432423	TI_Stem&Early_Enterocyte&BEST4		EP300&OLIG3&ELF4&MAGEA8&NANOG&ELF1&ELF3&NFATC1&ETV7&H1FX&ZBTB7A&ETS1&IL24&HP1BP3&EHF&ETV6&SPIB&ELK1&FLI1&RBMS1&FEZF1&ELF5&SPI1	No
Colonocyte	chr12_1115558_1116058	chr12:1124926:A:G	chr12	1124926	rs61914265				No
Colonocyte	chr10_99976917_99977417	chr10:99977161:A:G	chr10	99977161	rs7078153	Enterocyte		SOX10&GMEB2&POU4F2&SOX9&SOX8&MTF1&POU3F4&CEBPE&PO3F1&POU2F1&POU2F2	Yes
Colonocyte	chr12_14697279_14697779	chr12:14692586:G:A	chr12	14692586	rs142324664	BEST4		TBX20&T&ZNF18&BRAC&TBX21&TBX1&TBR1&EOMES&TBX15&TBX5&TBX3&TBX4&TBX2&MGA&SMAD2::SMAD3::SMAD4&SMAD2&SMAD4	No
Colonocyte	chr18_49865449_49865949	chr18:49869309:T:C	chr18	49869309	rs80183742	AC_Goblet		P53	No
Colonocyte	chr12_106976224_106976724	chr12:106971095:C:T	chr12	106971095	rs10778520	Enterocyte		ZNF384&HMGA2	No
Colonocyte	chr9_69820469_69820969	chr9:69820515:G:C	chr9	69820515	rs17518268	AC_Stem&Early_Colonocyte&AC_Goblet		ZNF282	Yes
Colonocyte	chr6_73580243_73580743	chr6:73578102:A:T	chr6	73578102	rs565535	TI_Stem&Early_Enterocyte&gdT&Plasma&Macrophage&Fibroblast&Endothelium	AC_Goblet	ZNF410&ZN410&MEF2C&MEF2A&HXA13&MEF2B&CSTF2	No
Colonocyte	chr11_35404433_35404933	chr11:35406120:C:T	chr11	35406120	rs11033113			RFX3&RFX7&RFX5&RFX1&RFX2&HXD13&FOXC2	No
Colonocyte	chr19_44140766_44141266	chr19:44139120:A:C	chr19	44139120	rs7249209	Macrophage	gdT	RARG&LEF1&FOXO4&RARA&ZBTB18&ZNF238&TCF7L1&RARB&FOXO1&ZBT18&TFAP2C&FOXO6&ZNF205	No
Colonocyte	chr2_128585521_128586021	chr2:128578200:G:A	chr2	128578200	rs56379115	TI_Goblet&AC_Goblet		PAX5	No
Colonocyte	chr7_130008845_130009345	chr7:129999968:G:A	chr7	129999968	rs12533842	TI_Stem&AC_Stem&Early_Colonocyte&EEC		FOXA1&FOXO3&FOXA2&FOXO4&FOXC2&FOXA3&FOXO1&FOXF2&ZN121&FOXM1&FOXK1&FOXD3&PRDM6	No
Colonocyte	chr2_180413303_180413803	chr2:180411490:A:G	chr2	180411490	rs67228975	AC_Goblet		OTX2&EN1&DAB2&LMX1A&GBX2	No
Colonocyte	chr5_14443525_14444025	chr5:14443792:G:C	chr5	14443792	rs73061668	Early_Colonocyte		SOX9&STAT6&SOX12&SRY&SOX6&SOX30	Yes
Colonocyte	chr1_169565625_169566125	chr1:169569358:C:G	chr1	169569358	rs2298907	TI_Stem&Enterocyte&TI_Goblet		NR4A2&HOXA4&HOXD3&HHEX	No
Colonocyte	chr1_155105440_155105940	chr1:155115874:G:A	chr1	155115874	rs7366138	Endothelium		SOX9&ZBTB14&HMX1&P63	No
Colonocyte	chr12_112257875_112258375	chr12:112257955:T:C	chr12	112257955	rs11066219			ZFX&PAX5&GLI1&GLI2&PLAG1	Yes
Colonocyte	chr5_54285643_54286143	chr5:54285894:G:A	chr5	54285894	rs35930	Colonocyte&EEC		MLXIPL&MLXPL	Yes
Colonocyte	chr2_223859958_223860458	chr2:223858349:G:T	chr2	223858349	rs7599545			RAB14	No
Colonocyte	chr14_55374797_55375297	chr14:55376043:C:G	chr14	55376043	rs72717738		Enterocyte	FOXO4&FOXG1&LEF1&TCF7L2&FOXK1&FOXJ2&FOXP2&FOXJ3&TF7L2&TF7L1&BPTF&TCF7&ANDR&FOXL1&FOXO1	No
Colonocyte	chr1_1407080_1407580	chr1:1417031:A:G	chr1	1417031	rs12354306	MemoryB	Mast	VSX1&RFX2&RFX1&HIRIP3&ZBT7B&PAX5&ZN121	No
Colonocyte	chr9_116549211_116549711	chr9:116547246:G:C	chr9	116547246	rs4837613	TI_Stem&Enterocyte&Fibroblast		TWST1&ZFP82	No
Colonocyte	chr2_201064711_201065211	chr2:201055555:A:T	chr2	201055555	rs116301213	Early_Colonocyte&Colonocyte&AC_Goblet	Early_Enterocyte	FOXJ3&ZFX&FOXG1&REST&MYNN&LHX3&FOXD3&GLYCTK&FOXM1&LMX1A&ZN121	No
Colonocyte	chr3_152828385_152828885	chr3:152821437:A:T	chr3	152821437	rs181912118			BARX1&FOXG1&LHX9&ARID3A&ARI3A&GSX2&FOXD2	No
Colonocyte	chr17_28710515_28711015	chr17:28708935:G:A	chr17	28708935	rs9900500			ESR1&ERR1&ESR2	No
Colonocyte	chr20_22717405_22717905	chr20:22714399:G:T	chr20	22714399	rs7265907	Colonocyte		TF7L1&MBTPS2&ARID3A&ARI3A	No
Colonocyte	chr4_154836005_154836505	chr4:154842748:C:A	chr4	154842748	rs7658480	TI_Stem&Early_Enterocyte		ZN768&PAX5&FOXN1&ZN770	No
Colonocyte	chr21_39251504_39252004	chr21:39251092:G:C	chr21	39251092	rs2836956	AC_Stem			No
Colonocyte	chr6_42901379_42901879	chr6:42891596:G:A	chr6	42891596	rs112414831			TBX21&KLF4&KLF9&KLF12&MGA&SP8&TBX5&RUNX2&SP3&KLF8&TBX2&TBX4&KLF3	No
Colonocyte	chr10_118835645_118836145	chr10:118843830:C:A	chr10	118843830	rs4642993	AC_Goblet&BEST4&EEC	Early_Enterocyte	THRB&ZNF8	No
Colonocyte	chr3_190038009_190038509	chr3:190031360:G:A	chr3	190031360	rs1666475	TI_Stem&Early_Colonocyte&Colonocyte		NR2F6&NFIB&NR2F1&EEF1D	No
Colonocyte	chr2_168450651_168451151	chr2:168443538:G:A	chr2	168443538	rs1124893	TI_Goblet		ZFP28&EWSR1-FLI1&FLI1&RAN&IRF9&ETV5&SMCA5&NR1H2&STAT1	No
Colonocyte	chr15_65723797_65724297	chr15:65725625:T:C	chr15	65725625	rs71207072			JUN&THRB	No
Colonocyte	chr7_6012631_6013131	chr7:6014286:C:G	chr7	6014286	rs13225452	Enterocyte&Colonocyte		ZN121&BRCA1&PAX5	No
Colonocyte	chr9_93133490_93133990	chr9:93132679:G:C	chr9	93132679	rs12342200	Plasma&Macrophage&Neutrophil		KLF5&SP1&SP4&KLF12&KLF4&KLF3&SP2&MAZ&KLF1&TBX15&PATZ1&SP3&ZNF143&KLF9&KLF6&KLF16&ZN148&HEY2&TFDP1&TBX1	No
Colonocyte	chr22_43085979_43086479	chr22:43081198:G:T	chr22	43081198	rs5759148	Early_Colonocyte&AC_Goblet&BEST4		SMRC1	No
Colonocyte	chr21_46448107_46448607	chr21:46446138:C:T	chr21	46446138	rs138951615	AC_Stem&Early_Colonocyte&Colonocyte&EEC		REST&MAZ&EGR3	No
Colonocyte	chr10_71648887_71649387	chr10:71647627:G:A	chr10	71647627	rs10999928	BEST4		HNF4A&ZN384&ZNF384&SSBP3	No
Colonocyte	chr15_43185673_43186173	chr15:43175860:T:C	chr15	43175860	rs7182685	CD8T&gdT&NaiveB&MemoryB&Plasma			No
Colonocyte	chr3_20990921_20991421	chr3:20994619:G:A	chr3	20994619	rs34885568			VENTX	No
Colonocyte	chr4_90322539_90323039	chr4:90322714:G:A	chr4	90322714	rs7656001			SOX3&SOX15&ARID5B	Yes
Colonocyte	chr3_136305809_136306309	chr3:136308707:A:G	chr3	136308707	rs556788	GC_B		NKX62&HXB3&NKX6-2&PO4F2&POU4F2&MEOX2&NKX61&HOXC12&MYOD1&NKX6-1&PDX1&NANOG&HOXD12&LHX2&Z354A&HOXC11&HOXD11&HXC10	No
Colonocyte	chr2_64730448_64730948	chr2:64733902:A:G	chr2	64733902	rs6744311	CD4T&CD8T&gdT&GC_B&Fibroblast		HOXC9&NFE2&PIT1&BACH1	No
Colonocyte	chr12_93042129_93042629	chr12:93042166:A:G	chr12	93042166	rs10777463			TBX1&TEAD1&TEAD3&TBX4&SMAD2&HEY2	Yes
Colonocyte	chr8_143527688_143528188	chr8:143526464:A:G	chr8	143526464	rs4242487	Enterocyte&EEC		REST&RXRG	No
Colonocyte	chr11_77787630_77788130	chr11:77787881:G:C	chr11	77787881	rs58395847			ZNF143&GFI1B&TBX1&TBX19&ZN143&ZNF76&PITX1&E2F8	Yes
Colonocyte	chr1_85297748_85298248	chr1:85296103:T:C	chr1	85296103	rs11161586	TI_Stem&Fibroblast&Pericyte&Endothelium		POU2F2&POU5F1&PO2F2&SSX2&PO2F1&ZN350	No
Colonocyte	chr8_41657935_41658435	chr8:41665473:A:G	chr8	41665473	rs508419	EEC	TI_Goblet	EOMES&TBX5&TBX3&TBX4&NR2C2&RARG&SMAD2&PKNX2	No
Colonocyte	chr3_109910692_109911192	chr3:109916812:C:T	chr3	109916812	rs605795			NR2F6&RORA&RARA&RARG&FOXK1&NR2F1&FOXG1&RARB&NR2E1&RXRA&NHLH1&FUBP1&ZFP82&ZN264&Z354A	No
Colonocyte	chr16_1989153_1989653	chr16:1990452:T:C	chr16	1990452	rs113235071	TI_Stem&EEC		ZN281&PLAG1&PATZ1&SP1&ZBTB7B&RXRA&TBX1&PPARG&MAZ&CHD1&ZN770	No
Colonocyte	chr2_128215022_128215522	chr2:128211888:A:G	chr2	128211888	rs10928812		Enterocyte	ZBTB3&SMCA5	No
Colonocyte	chr3_187850144_187850644	chr3:187850405:G:A	chr3	187850405	rs6791207			NFIX&NFIA&NFIB&ESRRB&TLX1&NFIC&NFIC::TLX1&TLX1::NFIC&ESRRG&ERR3&ESRRA&SOX8&ZNF41&ZNF8&SOX1&HOXA1	Yes
Colonocyte	chr6_100751491_100751991	chr6:100743803:C:T	chr6	100743803	rs6939613			FOXO6	No
Colonocyte	chr8_60525096_60525596	chr8:60525328:G:A	chr8	60525328	rs6980590	GC_B&NaiveB&MemoryB&Mast&Macrophage&DC&Neutrophil		CREB3L1&CREB3&PO6F1	Yes
Colonocyte	chr2_108239700_108240200	chr2:108237682:A:G	chr2	108237682	rs7599444	Enterocyte&TI_Goblet		BHE22&NEUROG2&OLIG1&BHA15&BHLHE22&BHLHE23&BHLHA15&ZN250&NEUROD2&OLIG2&TEAD1&OLIG3&ATOH1&NGN2	No
Colonocyte	chr11_67996949_67997449	chr11:68000754:G:A	chr11	68000754	rs72940176	Enterocyte	Early_Enterocyte	SOX2&SOX8&SOX21&TBX20&ZBTB18&ZNF238&FOXH1&ZBT18	No
Colonocyte	chr17_46192660_46193160	chr17:46194059:T:G	chr17	46194059	rs879244778			GTF2I&EGR1&FOXO3&FOXO6&ZN740&KLF1&ZNF281&WT1&ZSC22&ZNF740&GLIS2&ZN281&E2F6&EGR2&ZN320&ZN219&ZNF219&EGR4&CHD1&KLF16&ZNF148&ZBT17&ZN148&ZBTB7B&SIN3A&SP4&ASCL2	No
Colonocyte	chr22_39996708_39997208	chr22:39990766:G:T	chr22	39990766	rs3021217	TI_Goblet&AC_Goblet		HME1&DLX3&HESX1&MSX1&MSX2&EN1&SHOX&GSX2&EMX1&DLX2&GATA1&GATA6&BARX1&ZN264&HMX1&LHX9&GATA3&GBX1&EMX2&GBX2&BSH&GATA2&GATA4	No
Colonocyte	chr1_20197329_20197829	chr1:20191472:T:C	chr1	20191472	rs41307769	TI_Goblet		ZN586	No
Colonocyte	chr3_143025790_143026290	chr3:143029672:G:A	chr3	143029672	rs6781080			HXD10&HOXD10&NANOG	No
Colonocyte	chr11_77188759_77189259	chr11:77179196:T:C	chr11	77179196	rs10793239	TI_Stem&Early_Enterocyte&Paneth		RFX3&RFX2&RFX5&DIABLO&MXI1&KLF12&ZBT7B&RFX1	No
Colonocyte	chr11_34351629_34352129	chr11:34355539:C:T	chr11	34355539	rs6484710	GC_B&MemoryB&Neutrophil		NFE2&ATF7&SOX9&FOSL1::JUN&ATF2&SOX8&SOX10&JDP2(var.2)&JDP2&CREB5&MEOX2&MEIS1&FOXB1&BACH1&JUN::JUNB&HXA9&BACH2&MAFK&XG&JUN::JUNB(var.2)&FOSB::JUNB(var.2)&HXB4&FOS::JUN(var.2)	No
Colonocyte	chr7_104445257_104445757	chr7:104446767:A:G	chr7	104446767	rs10267467	Early_Enterocyte	Enterocyte	DMRT1	No
Colonocyte	chr12_6902465_6902965	chr12:6906543:G:T	chr12	6906543	rs2071073				No
Colonocyte	chr1_9651457_9651957	chr1:9648872:C:T	chr1	9648872	rs7547500	CD4T&CD8T&gdT&GC_B&NaiveB&MemoryB&Macrophage&Neutrophil		TBX15&TBX1&TBX3&TBX20&TFDP1&SP2&XBP1&TFAP2D&AP2D	No
Colonocyte	chr6_52019071_52019571	chr6:52019244:G:A	chr6	52019244	rs2195593	TI_Stem&AC_Stem&Early_Colonocyte		Trp53&HNF4A&MTF1&HNF4G&AP2B&TFAP2B&TFAP2A&TFAP2C(var.2)&TFAP2C&TFAP2B(var.2)	Yes
Colonocyte	chr4_94462016_94462516	chr4:94462152:T:C	chr4	94462152	rs111958393			ZBTB3&KLF5&MTF1&KLF4&KLF1	Yes
Colonocyte	chr4_15699767_15700267	chr4:15699952:A:T	chr4	15699952	rs8180240			PBX3	Yes
Colonocyte	chr8_81695516_81696016	chr8:81695550:G:C	chr8	81695550	rs75253803	TI_Stem		GLIS3&SREBF1&SRBP1&SREBF2	Yes
Colonocyte	chr11_4175548_4176048	chr11:4177236:C:T	chr11	4177236	rs7483481	AC_Stem&TI_Goblet&AC_Goblet		HOXA4&SOX2	No
Colonocyte	chr6_8532109_8532609	chr6:8530080:T:C	chr6	8530080	rs7741024		TI_Goblet	DUX4&T&MEIS2&GATA6&CUX2&PKNOX1&PBX3&TBX19&PBX2&HXA1&HXC6&MEIS1&HXA9&PBX1&GATA5&NKX61&IRF5&ARID3A	No
Colonocyte	chr8_128280701_128281201	chr8:128280954:T:C	chr8	128280954	rs80242172	Early_Colonocyte		HXD13	Yes
Colonocyte	chr18_33756134_33756634	chr18:33747332:A:C	chr18	33747332	rs7243541	TI_Goblet&AC_Goblet&EEC		BHE22&MEIS2&TGIF1&BHLHE22&BHLHE23&OLIG1&VENTX&PKNOX1&TGIF2LX&PKNOX2&MSX2&OLIG2&MSX1&TWST1&OLIG3&MEIS3&NDF2	No
Colonocyte	chr21_37072872_37073372	chr21:37082145:A:G	chr21	37082145	rs113455787	Tuft&Macrophage&Neutrophil		TBX1&TEAD1&TEAD3&SMAD2&TP53&Trp53&HEY2&P53&P63&TP63&P73	No
Colonocyte	chr17_39357408_39357908	chr17:39358120:G:A	chr17	39358120	rs6503503	Enterocyte		HNF4A&GCM1&RXRA&HNF4G&ZNF143&NR2F6&NR2F1&COT1	No
Colonocyte	chr19_17249797_17250297	chr19:17250055:C:T	chr19	17250055	rs3745167	Enterocyte		CDX2&FOXL1&SOX1&FOXC1&FOXC2&EVX2&HOXA13&HOXC12&CDX1&ZNF8&ZN121&HOXC11&HOXA10&PATZ1&HOXD12&HOXC10&HOXD11&HOXA11	Yes
Colonocyte	chr17_63834801_63835301	chr17:63835076:G:A	chr17	63835076	rs2584621	GC_B&Macrophage		KLF13&SP4&GLIS1&GLIS2&CLOCK&GLIS3	Yes
Colonocyte	chr15_42406056_42406556	chr15:42400195:C:T	chr15	42400195	rs28364475				No
Colonocyte	chr18_24543736_24544236	chr18:24542526:A:C	chr18	24542526	rs3903236	EEC		FOXH1&TEF&SOX15&SOX14&SOX2&SOX18&EMX1&SRY&FOXC2&FOXC1&FOXL1&LHX2&HXC6&HBP1&CSTF2&SOX7	No
Colonocyte	chr1_111222793_111223293	chr1:111223049:C:A	chr1	111223049	rs79561756	gdT		E2F3&E2F2&E2F1&PATZ1&SP4&CTCF&CTCFL&ZN281&ZN770	Yes
Colonocyte	chr17_76246464_76246964	chr17:76253013:A:G	chr17	76253013	rs4789260	CD8T&Plasma		MEF2B&MEF2D&MEF2A	No
Colonocyte	chr2_227455172_227455672	chr2:227457509:C:T	chr2	227457509	rs12616340	GC_B&Neutrophil		ZN250	No
Colonocyte	chr13_50348352_50348852	chr13:50338528:G:A	chr13	50338528	rs2532967	TI_Stem&AC_Stem&Colonocyte		POU2F3&POU3F3&ANXA1	No
Colonocyte	chrX_47819085_47819585	chrX:47819370:A:T	chrX	47819370	rs943870			FOXB1	Yes
Colonocyte	chr16_50743288_50743788	chr16:50745984:C:T	chr16	50745984	rs7195766	Early_Colonocyte		LHX6&DDIT3&LHX8&CDX2&HXC9&HOXD12	No
Colonocyte	chr18_7718924_7719424	chr18:7716835:C:G	chr18	7716835	rs9973158	AC_Stem&Early_Colonocyte		ZSC22&NEUROD1&NDF2&TAL1&NDF1&TAL1::TCF3&NGN2&ATOH1	No
Colonocyte	chr4_16160616_16161116	chr4:16159440:A:T	chr4	16159440	rs317857			DLX5&ESX1&ZNF410&DLX4&HMX3&HOXD4&HMX2&HMX1&ISL2&ZNF8&NKX6-2&LMX1A&LHX6&DMBX1&PDX1&NKX61	No
Colonocyte	chr6_70220188_70220688	chr6:70220370:G:T	chr6	70220370	rs1200567	Early_Enterocyte		KLF5&ZSCA4&KLF1&KLF4&ZSCAN4&KLF9&KLF3&KLF15&KLF16&SP3&KLF12&ZNF148&KLF6&MAZ&PATZ1&ZN467&TBX1&TBX15	Yes
Colonocyte	chr20_19881458_19881958	chr20:19873765:C:T	chr20	19873765	rs12481305			NFATC1&SOX3&POU5F1&POU2F2&POU3F2&PO2F2&RFX4&POU1F1&POU2F3&MEF2BNB-MEF2B&ZNF250&POU3F4&IL24&POU3F3&HOXB5&POU2F1&P5F1B&DGCR8&PO2F1&POU5F1B&POU5F1P1&POU3F1&SRBD1&NMI&MEOX2&TSN&HXD8&PO3F4	No
Colonocyte	chr16_9258410_9258910	chr16:9250539:A:C	chr16	9250539	rs2965920				No
Colonocyte	chr7_150826342_150826842	chr7:150822511:G:T	chr7	150822511	rs4725949	TI_Stem&AC_Stem&Enterocyte&Early_Colonocyte			No
Colonocyte	chr9_126914466_126914966	chr9:126913104:C:T	chr9	126913104	rs11791634			SRRM3&HNRNPA1	No
Colonocyte	chr4_88660253_88660753	chr4:88663273:G:T	chr4	88663273	rs2972021	Colonocyte		NR2E1	No
Colonocyte	chr10_70232411_70232911	chr10:70222787:C:G	chr10	70222787	rs149773734	TI_Stem		BATF3&NR2E1&ATF2&HNF1B&FOSL2::JUN(var.2)&JUND&FOSL1::JUND(var.2)&EVX1&MAFK	No
Colonocyte	chr11_118536707_118537207	chr11:118538821:G:A	chr11	118538821	rs11216880	Enterocyte		ELF1&EHF&ZN770&ELF3&ELF5&ETV1&ERG&FLI1&CTCFL&SMCA1&ETS2&STAT3&ETV2&ETV7&ETV4&ETS1&SMAD3&TAF1&ETV5&PML	No
Colonocyte	chr12_121392227_121392727	chr12:121392140:C:T	chr12	121392140	rs7961855	EEC		BARX1&SOX17	No
Colonocyte	chr9_75476261_75476761	chr9:75470574:C:T	chr9	75470574	rs2009306	Fibroblast		SOX9&NR2C2&INSM1	No
Colonocyte	chr22_40853292_40853792	chr22:40853518:A:G	chr22	40853518	rs138349	Early_Colonocyte		HNF4A&NKX3-1&HNF4G&NKX3-2&ISL2&CR3L1	Yes
Colonocyte	chr7_56064013_56064513	chr7:56065048:C:T	chr7	56065048	rs12535749				No
Colonocyte	chr18_48997005_48997505	chr18:49001123:G:A	chr18	49001123	rs698613	TI_Stem&Early_Enterocyte&Enterocyte&TI_Goblet&AC_Goblet		MEOX2&ZN214&SHOX&SHOX2	No
Colonocyte	chr1_183652498_183652998	chr1:183652822:G:A	chr1	183652822	rs58620414	TI_Stem&Early_Enterocyte&Tuft&EEC		ZIC1	Yes
Colonocyte	chr1_171741844_171742344	chr1:171742190:T:C	chr1	171742190	rs59191288	CD8T		MLXIPL	Yes
Colonocyte	chr10_100555385_100555885	chr10:100564573:T:G	chr10	100564573	rs113791644	Early_Colonocyte		TBX20&EGR1&RREB1&PATZ1&KLF9&ZNF740&KLF12&WT1&ZN740&MAZ&GTF2F1&KLF8&KLF16&PML&SP1&EGR2&TBX15&ZN148&GLIS2&ZN281&PURA&SALL4&SIN3A&KLF5&SP4	No
Colonocyte	chr2_201228546_201229046	chr2:201234390:T:A	chr2	201234390	rs13416436	Enterocyte&Endothelium		ZNF143&ZN143	No
Colonocyte	chr7_142504169_142504669	chr7:142505052:T:C	chr7	142505052	rs10276104	TI_Stem			No
Colonocyte	chr7_85851513_85852013	chr7:85845646:T:A	chr7	85845646	rs12704178			SOX7&ZN382&BPTF&FOXD3&BATF3&SOX21&FOXJ2&TCF7&FOXF1&FOXI1&RUNX2&BOLL&ZFP28	No
Colonocyte	chr13_73031513_73032013	chr13:73040922:G:A	chr13	73040922	rs12430127	Colonocyte		FOXJ2&FOXJ3&GZF1	No
Colonocyte	chr5_95937987_95938487	chr5:95928948:A:C	chr5	95928948	rs889302	Early_Colonocyte		ESRRG&SOX13&FIP1L1&ZN136&SOX2	No
Colonocyte	chr19_49867835_49868335	chr19:49871985:C:T	chr19	49871985	rs2290775	CD4T&CD8T&gdT&NaiveB&Macrophage		YY2&RUNX2&RUNX3&EGR1&CHD1&WT1&ZBTB7C&ZSC22&KLF15&ZBT17&EGR2&ZNF263&SIN3A&WRNIP1	No
Colonocyte	chr2_109611766_109612266	chr2:109612072:G:A	chr2	109612072	rs28800201			ZIM3&FOXG1&SOX14&FOXJ3&IRF8&FOXA1&ZNF35&FOXO3&FOXO4&FOXM1	Yes
Colonocyte	chr12_47841868_47842368	chr12:47842840:G:T	chr12	47842840	rs9729			POU6F2&POU6F1&PO4F2&POU4F2&BARX2&NKX62&PO6F2&NKX6-1&ZN436&NKX6-2&PDE6H&IRF5&MYOD1	No
Colonocyte	chr3_108804913_108805413	chr3:108815149:C:T	chr3	108815149	rs12634707	TI_Stem&AC_Stem&AC_Goblet		IRF6&TCEAL2&IRF4&IRF9&IRF5	No
Colonocyte	chr5_176257801_176258301	chr5:176251405:T:G	chr5	176251405	rs55848447	Early_Colonocyte&AC_Goblet		ZBTB3&ZNF8&ZNF385A	No
Colonocyte	chr1_39492526_39493026	chr1:39492798:C:T	chr1	39492798	rs28709301			TP63&P63&ZNF41&ZN528&ETS2&ZN341	Yes
Colonocyte	chr8_17787056_17787556	chr8:17796052:G:C	chr8	17796052	rs138351086	Early_Colonocyte		BCL6B&STA5A&ZN586&STA5B&ZN140&STAT1&STAT5B&STAT3&STAT4&BCL6&ZBTB46&TEAD1&TEAD3	No
Colonocyte	chr19_38250899_38251399	chr19:38250937:T:G	chr19	38250937	rs73030309	Enterocyte&EEC&Fibroblast&Pericyte		RXRG&RXRB&NR2F6&RXRA&HNF4A&RORA&NR2F1&PPARG::RXRA&RORA(var.2)&RORA_2&RORG&ZF64A&NR2C2&NR1H2::RXRA&NR1H2&NR1H4&PPARG&NR1D1&INSM1&NR4A2::RXRA&PPARA&RORC&RORB&PPARA::RXRA&COT2&RARA&ZN554&FOXN3&NKX21&NKX2-1	Yes
Colonocyte	chr14_64997077_64997577	chr14:64998322:G:A	chr14	64998322	rs4902355	Early_Colonocyte		NFATC1&SOX21&ZBTB3&RFX5&KLF12&SOX10&DAB2&OZF&ZN260	No
Colonocyte	chr10_69124726_69125226	chr10:69124193:A:G	chr10	69124193	rs10998587	gdT&GC_B		ZBTB7B&NFE2L2&PML	No
Colonocyte	chr20_41149628_41150128	chr20:41149968:C:T	chr20	41149968	rs6093444	Enterocyte&TI_Goblet		JUND&FOS&JUNB&JUN (var.2)&JUN(var.2)&FOSL2&FOSL1&FOSL2::JUND&FOSL2::JUNB&NFE2&FOSB&FOS::JUND&JDP2&FOSB::JUNB&FOS::JUNB&FOSL2::JUN&FOS::JUN&BACH2&FOSL1::JUN&BATF::JUN&MAFK&BATF&ATF3&BACH1&JUN&JUN::JUNB&FOSL1::JUND&SMARCC1&FOSL1::JUNB&MAF::NFE2&NFE2::MAF&SMRC1&NF2L2&AP1&RARG	Yes
Colonocyte	chr8_8782311_8782811	chr8:8792280:T:A	chr8	8792280	rs35457364	Macrophage	Early_Enterocyte&TI_Goblet		No
Colonocyte	chr1_145706335_145706835	chr1:145711327:T:G	chr1	145711327	rs1471633	Enterocyte		STAT1::STAT2&STAT2::STAT1&STAT2&IRF8&ATF5&IRF3&IRF1&STAT1&IRF2&ZBTB6&IRF9&FOXM1&PKNOX2	No
Colonocyte	chr15_85500011_85500511	chr15:85500506:A:G	chr15	85500506	rs4340287	Early_Colonocyte&AC_Goblet&BEST4		ONECUT1&ONECUT3&ONECUT2&PO4F1&POU4F3&POU4F1&SOX8	Yes
Colonocyte	chr18_64711970_64712470	chr18:64708572:A:G	chr18	64708572	rs2174568	TI_Goblet&AC_Goblet		NFIL3&OZF&ZN260&CDX1&TBP&HXA10	No
Colonocyte	chr7_7732403_7732903	chr7:7733756:G:A	chr7	7733756	rs73676912			TBX3&RARG&OZF&ZNF8	No
Colonocyte	chr11_94538769_94539269	chr11:94532430:G:A	chr11	94532430	rs11020811	AC_Goblet		ZNF713&FOXJ3	No
Colonocyte	chr1_157773664_157774164	chr1:157783783:T:G	chr1	157783783	rs2065883	BEST4&GC_B&NaiveB&MemoryB&Plasma		SND1&FOXJ3&TBX4	No
Colonocyte	chr2_124623240_124623740	chr2:124617015:G:T	chr2	124617015	rs13035022			SOX8&SOX10&TFE2&SOX9&SOX4&HTF4&ZBTB3&FOXH1&PTF1A	No
Colonocyte	chr1_232767640_232768140	chr1:232767955:A:G	chr1	232767955	rs2814516	Enterocyte		MGA&TBX21&SMRC1&SMAD2	Yes
Colonocyte	chr3_158148872_158149372	chr3:158144365:G:A	chr3	158144365	rs11922188	AC_Goblet		ZEB1&BRAC&T&FIGLA&MESP1&TWST1&CLOCK&TBX19	No
Colonocyte	chr2_119838055_119838555	chr2:119838307:G:T	chr2	119838307	rs7604224	AC_Stem	TI_Goblet	KLF13&SREBF2&RARG&RARA&SREBF1&EGR2&HMX1&SP4&SP2&SRBP1&PAX5	Yes
Colonocyte	chr3_88263369_88263869	chr3:88267032:G:A	chr3	88267032	rs2344554	AC_Stem&BEST4		PAX5	No
Colonocyte	chr13_42026640_42027140	chr13:42021206:G:T	chr13	42021206	rs111744918			ANDR&HMGA2	No
Colonocyte	chr16_3458974_3459474	chr16:3453738:C:T	chr16	3453738	rs40223	Enterocyte		VSX1&ZNF205&ARID5B&TAF1A&TEAD3&TEAD1	No
Colonocyte	chr11_111427329_111427829	chr11:111423164:C:T	chr11	111423164	rs7127720	TI_Stem		JUND&FOS&JUNB&FOSL2&FOSL1&MAF::NFE2&NFE2::MAF&FOSL2::JUND&FOSB&FOS::JUND&FOSB::JUNB&NF2L2&FOSL2::JUN&NFE2&FOS::JUN&BACH2&FOSL1::JUN&MAFK&BACH1&JUN&MAFF&BATF&JUN::JUNB&MAFG&FOSL1::JUND&SMARCC1&FOSL1::JUNB&SMRC1&ZSC22&AP1&NFE2L2	No
Colonocyte	chr3_110533144_110533644	chr3:110536747:G:A	chr3	110536747	rs12485488	Enterocyte		ZBED1&E2F1	No
Colonocyte	chr10_29647373_29647873	chr10:29646849:G:A	chr10	29646849	rs17778999	AC_Stem&Early_Colonocyte		ZN502&ZN341&ZNF263	No
Colonocyte	chr20_6093976_6094476	chr20:6103548:A:T	chr20	6103548	rs58961824	TI_Stem&AC_Stem&Early_Colonocyte&Colonocyte&AC_Goblet		NANOG&TCEAL2&IKZF2&FEV&HNF4G&FOXP4&FLI1&ELK3&ELF3	No
Colonocyte	chr20_40994054_40994554	chr20:40995084:T:C	chr20	40995084	rs6072225	BEST4&GC_B		TCF3&ZBTB18&ZNF238&ID4&TCF4&ITF2&MESP1&TBX5&FIGLA&EOMES&TCF12&MYOD1&TWIST1&ZBT18&ZEB1&HTF4&ZN143&TWST1	No
Colonocyte	chr6_122361523_122362023	chr6:122352105:A:G	chr6	122352105	rs1339535			BATF3&BATF&ZIM3	No
Colonocyte	chr1_204916026_204916526	chr1:204921603:A:G	chr1	204921603	rs6593917	AC_Goblet		HNF4A	No
Colonocyte	chr2_151438446_151438946	chr2:151430669:C:T	chr2	151430669	rs72860230	TI_Goblet&AC_Goblet&EEC		PPARG&ZNF740&ZN740&ZNF75A&EGR4&PLAG1&NFATC3&NFAC3&TBX15&SP1&ZN281&TBX1&PURA&PATZ1&WT1&KLF16	No
Colonocyte	chr3_174848664_174849164	chr3:174850608:C:T	chr3	174850608	rs9871227			PURG	No
Colonocyte	chr6_64087735_64088235	chr6:64082521:A:T	chr6	64082521	rs75567377	TI_Stem		FOXJ3&FOXJ2	No
Colonocyte	chr8_66113907_66114407	chr8:66107753:A:C	chr8	66107753	rs884839	CD4T&CD8T&NaiveB&Plasma&Fibroblast		TBX15&NR4A1&NR4A2&ERR3&ZBTB16	No
Colonocyte	chr5_652896_653396	chr5:658577:G:A	chr5	658577	rs1709543	AC_Stem		ZNF652&MEF2D&ZN232&ZN652&CDC5L	No
Colonocyte	chr18_42706604_42707104	chr18:42696771:A:G	chr18	42696771	rs1430918	Early_Colonocyte&AC_Goblet		MUSC&PROX1	No
Colonocyte	chr3_10141501_10142001	chr3:10133717:G:C	chr3	10133717	rs9858227			REST&TBX21&TBX1	No
Colonocyte	chr11_18171308_18171808	chr11:18172279:A:C	chr11	18172279	rs1968730	MemoryB		SOX14&ZN394&SPIB&MIXL1&SMARCC2&SOX21&NKX2-8&PAX8	No
Colonocyte	chr10_118332125_118332625	chr10:118334321:C:T	chr10	118334321	rs11198366	Plasma		OZF&TBX1&PLAG1&ZN260&Z324A&ZN341&PATZ1&ATF5&SPIC	No
Colonocyte	chr10_71773880_71774380	chr10:71783696:C:T	chr10	71783696	rs9299508	MemoryB		FOXH1	No
Colonocyte	chr1_212833191_212833691	chr1:212835322:A:G	chr1	212835322	rs11806446	Enterocyte		RARA&NR6A1&RXRG&KLF15&VDR&RXRA&EP300	No
Colonocyte	chr11_2890585_2891085	chr11:2897409:G:A	chr11	2897409	rs379781	TI_Goblet		NR2C2&KLF8	No
Colonocyte	chr14_51077454_51077954	chr14:51077905:C:T	chr14	51077905	rs11157796			SOX9&HOMEZ&SOX1&MEOX2&HNF1B&HNF1A&POU2F1&POU2F3&VAX2&POU3F3&MRPL1	Yes
Colonocyte	chr4_55169508_55170008	chr4:55174404:G:A	chr4	55174404	rs2015048	Fibroblast&Endothelium	Early_Enterocyte&Early_Colonocyte&Colonocyte&TI_Goblet&AC_Goblet	TBX5&TBX2&TBX4&MGA&SMAD2	No
Colonocyte	chr4_42616939_42617439	chr4:42623689:G:A	chr4	42623689	rs10021908			SMRC1&NFE2&ZN554	No
Colonocyte	chr1_94606358_94606858	chr1:94596476:G:A	chr1	94596476	rs1747649	Enterocyte		TP63	No
Colonocyte	chr9_125514106_125514606	chr9:125518036:G:T	chr9	125518036	rs4838268			HOMEZ&BARH2&SOX10&BARH1&FOXL1&BARX1&SOX4&BARHL2&MSX1&SOX2&MSX2&Sox4	No
Colonocyte	chr15_48766171_48766671	chr15:48759453:C:T	chr15	48759453	rs7171142			GRHL2&GRHL1&SUCLG1&VAX2&MRPL1	No
Colonocyte	chr8_117901207_117901707	chr8:117901473:G:A	chr8	117901473	rs17475337			FOXP2&FOXJ3&FOXO6&FOXP1&FOXO1&FOXA1&FOXG1&SOX2&FOXI1&FOXJ2&FOXO4&FOXJ1&SOX3&FOXL1&FOXA2&SOX10&FOXA3&FOXO3&FOXF2&FOXC1&FOXB1&FOXC2&FOXD1&FOXK2&FOXK1&SOX4&ZNF435&FOXP3&EVX1&FOXM1&FOXD3&FOXD2&MAFF&MAFG&MAFK&ZSC16	Yes
Colonocyte	chr3_75296831_75297331	chr3:75297225:C:T	chr3	75297225	rs73840480	TI_Stem		SOX4&SOX18&SOX2&SRY	Yes
Colonocyte	chr12_120365656_120366156	chr12:120358309:T:C	chr12	120358309	rs1179442	TI_Stem&Early_Enterocyte&Enterocyte&Early_Colonocyte		TBX20&ZN329&POU3F3&PAX6&HIST1H2BN&POU3F2&PAX1&NRF1&Pax6&BCL3	No
Colonocyte	chr3_163916781_163917281	chr3:163909517:C:T	chr3	163909517	rs34518315	AC_Goblet		SMRC1&EIF5A2&NKX31&CDC5L	No
Colonocyte	chr2_174234491_174234991	chr2:174224771:C:T	chr2	174224771	rs10432478			RUNX2&RAD21&RUNX3&RUNX1&CTCF&NR2C2&CBFB&PEBB&PPARG&RXRA&COT2	No
Colonocyte	chr11_130877093_130877593	chr11:130877336:C:G	chr11	130877336	rs1050071			TBX21&NR4A1&HNF4A&NR2F6&HNF4G&FOXP4&RXRG&RXRA&FOXC2&ZHX3&NR2C2	Yes
Colonocyte	chr3_122020947_122021447	chr3:122016235:T:C	chr3	122016235	rs60489657	Early_Colonocyte&AC_Goblet		ZN436&GLIS1&ESR1	No
Colonocyte	chr12_56159040_56159540	chr12:56156255:G:A	chr12	56156255	rs113191318			NFIA&NFIB&NFIC::TLX1&TLX1::NFIC&TLX1	No
Colonocyte	chr15_50909540_50910040	chr15:50908557:C:T	chr15	50908557	rs12908516				No
Colonocyte	chr4_119731704_119732204	chr4:119725126:C:G	chr4	119725126	rs2389903	Early_Colonocyte&Colonocyte&AC_Goblet		SOX10&SOX8	No
Colonocyte	chr20_25250160_25250660	chr20:25256843:T:A	chr20	25256843	rs113949969	Early_Colonocyte&Colonocyte&AC_Goblet		ZN582&RFX5	No
Colonocyte	chr17_42968899_42969399	chr17:42970271:G:A	chr17	42970271	rs8064783			EWSR1-FLI1&MZF1&ZNF282&ZNF524&SMCA5&MAZ&MZF1(var.2)&MZF1_5-13&ZN528	No
Colonocyte	chr1_225879725_225880225	chr1:225884390:C:G	chr1	225884390	rs3753670	TI_Stem&AC_Stem&Early_Enterocyte&Early_Colonocyte&Tuft	TI_Goblet		No
Colonocyte	chr1_165351936_165352436	chr1:165356504:C:A	chr1	165356504	rs6689874			PRDM1&ETS1&HINFP1	No
Colonocyte	chr16_21341011_21341511	chr16:21331131:C:T	chr16	21331131	rs7191831			HBP1&MAFF&ZN274	No
Colonocyte	chr12_93419361_93419861	chr12:93428120:A:T	chr12	93428120	rs11107021	CD8T&MemoryB		BPTF&SIX1&SMCA1	No
Colonocyte	chr7_122679774_122680274	chr7:122679766:A:G	chr7	122679766	rs10278811			ZN121	No
Colonocyte	chr1_40508458_40508958	chr1:40508484:T:C	chr1	40508484	rs3795347	CD4T&CD8T&GC_B&NaiveB		YBOX1&YBX1	Yes
Colonocyte	chr4_119320455_119320955	chr4:119325534:T:C	chr4	119325534	rs185481756			NFAT5&SPIB&ZN816	No
Colonocyte	chr10_14964536_14965036	chr10:14972085:A:G	chr10	14972085	rs7895669	Early_Enterocyte		SRF&THRB&ESR1&PPARG&ESR2	No
Colonocyte	chr9_120735298_120735798	chr9:120725625:A:G	chr9	120725625	rs2004354	GC_B&MemoryB&Macrophage&Neutrophil	Early_Enterocyte		No
Colonocyte	chr4_9880810_9881310	chr4:9875390:C:A	chr4	9875390	rs55816202	EEC&Fibroblast		ZNF410&NEUROD1&NDF2&NGN2&ZN410&NDF1	No
Colonocyte	chr4_81008468_81008968	chr4:81003942:C:A	chr4	81003942	rs963857			NME1&TRIM69	No
Colonocyte	chr20_24992523_24993023	chr20:24992833:A:G	chr20	24992833	rs57265446	CD4T&gdT&NK	Mast	GLIS1&EGR1&EGR2&HES1&MYC&WT1&GLIS3&KLF14	Yes
Colonocyte	chr17_11598820_11599320	chr17:11607135:G:A	chr17	11607135	rs12602107	TI_Stem&AC_Stem&AC_Goblet&Fibroblast		ESRRA&ESRRG&ESR1&ESRRB&ERR2&NR2F6&NR4A1&ERR1&NR2F1&NR2F2&COT1&PPARG&PPARA&RARA&COT2&NR1H3&ESR2&NR4A2&RARG&PTCD1&NR4A3&RXRA&PPARD&NR2C1&THA	No
Colonocyte	chr6_116101693_116102193	chr6:116091884:C:A	chr6	116091884	rs55668163	Plasma		ZNF384&SMAD3&SMAD4	No
Colonocyte	chr4_22238046_22238546	chr4:22238332:T:G	chr4	22238332	rs60980377	TI_Stem&EEC		FOXL1&FOXD3&FOXJ2&FOXC1&FOXC2&FOXI1&FOXM1&IRF5&FOXF1&FOXP1&BPTF	Yes
Colonocyte	chr4_32994911_32995411	chr4:32990571:T:C	chr4	32990571	rs73820920	Enterocyte		PRGR&FOXP4&REL	No
Colonocyte	chr14_75160470_75160970	chr14:75157431:C:T	chr14	75157431	rs175426	TI_Stem&Early_Enterocyte		SREBF1&SREBF2(var.2)&SREBF2&PITX3&NHLH1&CRX&NKX2-8&NR1I3&NKX21&NKX2-1	No
Colonocyte	chr3_110027329_110027829	chr3:110018307:C:T	chr3	110018307	rs9853527	AC_Goblet&EEC	Early_Enterocyte&TI_Goblet	HOMEZ	No
Colonocyte	chr7_29239575_29240075	chr7:29243010:A:G	chr7	29243010	rs39081	Macrophage		GATA1&GATA3&ONECUT2&FOXC1&MEF2D&POU2F2&FOXC2&CSTF2&FOXL1&SOX8	No
Colonocyte	chr4_111436004_111436504	chr4:111426842:C:T	chr4	111426842	rs72678837	TI_Stem&AC_Stem&Early_Colonocyte&Colonocyte	TI_Goblet	RFX5&HNF1B&ZN586&HXA5&NME1&DBX2	No
Colonocyte	chr16_25276575_25277075	chr16:25274281:C:T	chr16	25274281	rs11074681			GABPA&ETV6&ELK1&EHF&ELK4&ETV5&ELF2&ELF1&SPIC&GABP1&FLI1	No
Colonocyte	chr8_8226728_8227228	chr8:8231755:G:T	chr8	8231755	rs10101399			REST&HNF1B	No
Colonocyte	chr4_155383490_155383990	chr4:155384566:C:A	chr4	155384566	rs73855414	AC_Stem		ZNF691&USF1	No
Colonocyte	chr7_84070893_84071393	chr7:84071369:A:G	chr7	84071369	rs2372029			SOX9&ZNF274	Yes
Colonocyte	chr11_77325784_77326284	chr11:77319786:T:G	chr11	77319786	rs592602			CEBPZ&SOX9	No
Colonocyte	chr20_49287118_49287618	chr20:49279608:G:A	chr20	49279608	rs36016605	Early_Colonocyte	Early_Enterocyte&Enterocyte	TCF7L1&SOX2&SOX4&SOX10&TCF7&Sox4&VSX1&ZN554	No
Colonocyte	chr10_110397987_110398487	chr10:110404116:C:T	chr10	110404116	rs17127351			ZNF384&GRHL1&BPTF	No
Colonocyte	chr6_117604450_117604950	chr6:117605757:C:T	chr6	117605757	rs9766945			BACH1&FOXO1&NFE2&NF2L2&NFE2L2&STAU2&NR1H4&NR2C2	No
Colonocyte	chr17_42402127_42402627	chr17:42411221:G:C	chr17	42411221	rs7504043	TI_Stem&Early_Enterocyte&Enterocyte&Early_Colonocyte		PRD14&PRDM14	No
Colonocyte	chr9_129091742_129092242	chr9:129083737:G:C	chr9	129083737	rs10760587		TI_Goblet	SCRT1&SNAI2&ITF2&TCF4&SCRT2&TFAP4&NHLH1&HMX1&ASCL1&ID4&BHA15&ASCL2&PTF1A&MESP1&MYOG&MYOD1&TCF3&FIGLA&TCF12&TFE2&ZN260&MYF6	No
Colonocyte	chrX_100379340_100379840	chrX:100371134:C:A	chrX	100371134	rs5966697	Fibroblast		FOXD3&HESX1&NOTO&MYNN&LHX9&HNF1B&MRPL1&FOXH1&ZSC16&NR2E1&TBX1&NR2E3	No
Colonocyte	chr4_138204477_138204977	chr4:138198625:A:G	chr4	138198625	rs4604102	TI_Goblet&AC_Goblet&Paneth		SIX1&DMC1&SIX2&HAND1&ZN214&ZN274	No
Colonocyte	chr9_27006303_27006803	chr9:26996770:A:T	chr9	26996770	rs10967650				No
Colonocyte	chr21_38824230_38824730	chr21:38824464:C:T	chr21	38824464	rs11254	Enterocyte&Fibroblast		HNF4A&HINFP&MIZF&NR2F1	Yes
Colonocyte	chr8_22306069_22306569	chr8:22301403:C:T	chr8	22301403	rs117646960			P53&ZN770	No
Colonocyte	chr12_63846411_63846911	chr12:63853313:A:G	chr12	63853313	rs55642517			KLF1&TBX5&TBX4&TBX2&MGA	No
Colonocyte	chr2_201157992_201158492	chr2:201149515:G:C	chr2	201149515	rs12721505	GC_B&NaiveB&MemoryB&Plasma&Mast&Macrophage&Neutrophil			No
Colonocyte	chr1_47089301_47089801	chr1:47090026:T:C	chr1	47090026	rs55930833			TEAD1&SOX21&TEAD3&NKX2-6&NKX3-1&HMX2&NKX2-3&NKX3-2&NKX32&LRRFIP1&HMX1&NKX31&ISL2&BARX1	No
Colonocyte	chr6_151763293_151763793	chr6:151759530:A:T	chr6	151759530	rs4644077			FOXL1&FOXG1&ZNF384&FOXC1&ZN250&LHX2&FOXC2&ANDR&LMX1A&FOXJ3&MYNN	No
Colonocyte	chr7_54759027_54759527	chr7:54753284:C:T	chr7	54753284	rs2464958			NFAC1&ZBTB6&ZNF85&PAX5&ZN121&ANDR	No
Colonocyte	chr2_207706882_207707382	chr2:207707103:C:A	chr2	207707103	rs13383256	Early_Colonocyte&Macrophage		ELF1&FLI1&ELK4&GABPA&HSF1&EHF&ERG&HSF2&ELF3&ETV1&ELF2&ELF4&HSF4&ETS1&ETV6&ELK3&ELK1&ERF&ZBTB7A&STAT1&FEV&NKX32&ETV3&ELF5&ETV7&FOXL1&GABP1&ZFP28&ETV4&Z354A&ETV5&ETS2&IRF1&IRF3&FOXC1	Yes
Colonocyte	chr7_98387082_98387582	chr7:98387105:C:A	chr7	98387105	rs6465682	AC_Stem&AC_Goblet		SRY&HNF4G&SOX10&HNF4A&FOXO4&SOX2&SOX4&Sox4&BPTF&MECOM	Yes
Colonocyte	chr6_30219116_30219616	chr6:30218858:A:G	chr6	30218858	rs2158283			CEBPB&CEBPA&DDIT3&ZNF85&CEBPG&CEBPD&SREBF2	No
Colonocyte	chr8_61120654_61121154	chr8:61112465:G:A	chr8	61112465	rs10108726		Colonocyte	EVI1&POU6F2	No
Colonocyte	chr6_69796789_69797289	chr6:69803047:G:A	chr6	69803047	rs4624831			ZNF143&ZNF282&ZN143&RORA&RORA_1	No
Colonocyte	chr22_39994642_39995142	chr22:39985238:C:T	chr22	39985238	rs3021215	Tuft			No
Colonocyte	chr5_160526510_160527010	chr5:160526802:C:T	chr5	160526802	rs12653220			NFIA&NFIB&TLX1&NFIC::TLX1&TLX1::NFIC&NR2F6&NFIX&NFIC	Yes
Colonocyte	chr11_62124683_62125183	chr11:62119119:A:G	chr11	62119119	rs56275805			SREBF1&SREBF2(var.2)&SREBF2&RARG&RARA&PITX2&FOXH1&NKX2-8&NR1I3&NKX21&NKX2-1	No
Colonocyte	chr6_130360256_130360756	chr6:130352561:T:G	chr6	130352561	rs11154571			HNF4A&MAFK&NFE2L2&NR2E1&NKX2-8&NKX28&PRKRIR&ZN335&ESRRA&PPARG	No
Colonocyte	chr7_4204740_4205240	chr7:4203097:C:T	chr7	4203097	rs10230864	EEC&CD4T&gdT		ZKSC3&GTF2F1&ZN770&PATZ1	No
Colonocyte	chr4_23614466_23614966	chr4:23621340:G:C	chr4	23621340	rs10024255			GCM2&GLIS3&SRF&ZBTB4&GCM1	No
Colonocyte	chr11_110208898_110209398	chr11:110209105:G:C	chr11	110209105	rs7107823			ZSCA4&SMAD3&SMAD2::SMAD3::SMAD4&KLF12&SMAD4&SMAD2&ZNF41&RARG	Yes
Colonocyte	chr3_117675507_117676007	chr3:117674450:C:T	chr3	117674450	rs6438402			FOXJ3&HXD13	No
Colonocyte	chr4_99561020_99561520	chr4:99561073:T:C	chr4	99561073	rs36044991	CD8T		ZN140	Yes
Colonocyte	chr5_75901834_75902334	chr5:75896387:G:A	chr5	75896387	rs11948225			ESRRA&HIF1A&THRB&ATF2&RARB&RXRG&PPARG&NR4A1&RXRA&NKX61&JUND (var.2)&JUND(var.2)&JUND	No
Colonocyte	chr2_108917074_108917574	chr2:108917153:A:G	chr2	108917153	rs260594	TI_Stem&AC_Stem&Fibroblast		WT1&GTF2I&TBX15&SALL4&MAZ&EGR1&EGR2&AGGF1&EGR4&KLF15&MNT&ETS2&VEZF1	Yes
Colonocyte	chr2_168193006_168193506	chr2:168193231:G:A	chr2	168193231	rs10930310	Early_Colonocyte&Colonocyte&CD4T		AP2C&AP2A	Yes
Colonocyte	chr16_1859603_1860103	chr16:1863519:T:C	chr16	1863519	rs392913	TI_Stem		SPDEF&TBX19&T&PITX1	No
Colonocyte	chr11_28049278_28049778	chr11:28053286:T:G	chr11	28053286	rs7482650	BEST4	Early_Enterocyte&Enterocyte&TI_Goblet	FOXJ2&FOXO4&FOXJ3&SRY&SPDEF&FOXC1&IRF9&FOXC2&BPTF&FOXI1&FOXG1&CPEB1&FOXO1	No
Colonocyte	chr7_32967122_32967622	chr7:32967785:G:A	chr7	32967785	rs28870806			SOX21&IRF5&IRF6&IRF4&IRF9&IRF7	No
Colonocyte	chr14_35035087_35035587	chr14:35035291:C:G	chr14	35035291	rs112468160	Enterocyte		FOXO1&FOXO4	Yes
Colonocyte	chr14_103749385_103749885	chr14:103750176:T:A	chr14	103750176	rs1535098	Enterocyte		CEBPZ&LBX2	No
Colonocyte	chr17_46267288_46267788	chr17:46264985:T:C	chr17	46264985	rs2668712			ZN816	No
Colonocyte	chr6_30700316_30700816	chr6:30692039:C:T	chr6	30692039	rs147159536	Macrophage	AC_Stem	KLF1&ZN322&EGR1&EGR4&EGR3	No
Colonocyte	chr10_11026725_11027225	chr10:11027137:A:T	chr10	11027137	rs913920	AC_Stem&AC_Goblet		TBX5&TBX4&TBX2&MGA	Yes
Colonocyte	chr3_39413625_39414125	chr3:39413863:C:T	chr3	39413863	rs12638341			SOX8&SOX15&RFX7	Yes
Colonocyte	chr6_51386379_51386879	chr6:51396336:C:T	chr6	51396336	rs1536506	AC_Stem&AC_Goblet	Early_Enterocyte&Enterocyte&TI_Goblet	SPDEF&FOXN3	No
Colonocyte	chr16_3124624_3125124	chr16:3124731:G:T	chr16	3124731	rs77221888	CD8T&gdT		REST&ZN257&BHLHE41&BHE41	Yes
Colonocyte	chr10_72525249_72525749	chr10:72516330:G:A	chr10	72516330	rs7093346		TI_Goblet	ZKSCAN3&ZNF306&OZF&ZN260	No
Colonocyte	chr19_2962104_2962604	chr19:2962685:A:G	chr19	2962685	rs12609893	MemoryB&Fibroblast		REST&ZBTB14&TFDP1&SP2&ZBTB7C&THA11&SIX5&TLX1&GCM1&HCFC1	No
Colonocyte	chr19_23872474_23872974	chr19:23881416:A:G	chr19	23881416	rs7257837			ELF1&SPI1&EHF&SPIB&ELF5&ELF3&FLI1&IRF8&IRF4&ZN586&ETV5&ERG&MAZ&KLF15&TBL1XR1&ETV4&BC11A&SPIC&ZFP82&Z354A&ZN467&ZBTB7B&ETS2&ZN263&ZNF263	No
Colonocyte	chr4_104326886_104327386	chr4:104327291:A:G	chr4	104327291	rs2079109	AC_Stem		HMX1&ZEB1	Yes
Colonocyte	chr1_171743473_171743973	chr1:171738132:T:C	chr1	171738132	rs10753179	AC_Stem&Early_Colonocyte&AC_Goblet&Tuft		PO4F3&HOXA4&LHX3&PO4F1&LMX1A&HOXB5&EDN1&ARI3A&HOXD8&ARID3A&BSH&VENTX&KLF13&HNF1B	No
Colonocyte	chr16_31486477_31486977	chr16:31484552:G:A	chr16	31484552	rs9934336			RARA&FOXO4&HOMEZ&RARG&SRY&FOXA2&FOXA1&SOX12&FOXK1&ANDR&FOXM1&FOXO3&PBX2&FOXA3&FOXD3	No
Colonocyte	chr17_39634329_39634829	chr17:39628947:T:G	chr17	39628947	rs33938012			SCRT1&BOLL	No
Colonocyte	chr15_45644637_45645137	chr15:45644389:A:T	chr15	45644389	rs674568	AC_Stem&Early_Colonocyte&AC_Goblet		MYNN	No
Colonocyte	chr12_30755272_30755772	chr12:30758028:C:T	chr12	30758028	rs10771770	CD8T&gdT&NaiveB&MemoryB&Plasma		MEF2B&PIT1&MEF2A&FOXG1&MEF2D	No
Colonocyte	chr3_77606336_77606836	chr3:77598582:C:G	chr3	77598582	rs1403847	AC_Goblet		SREBF2&ZBTB3&SRBP2&SREBF1&EP300&SRBP1&KLF8	No
Colonocyte	chr16_89564592_89565092	chr16:89561052:T:G	chr16	89561052	rs2280370	AC_Stem		ELF1&ELK4&GABPA&ETV1&ELF2&ELF4&ELK3&ELK1&SPDEF&GABP1&ZBTB7A&ETV4&SMPX&HESX1	No
Colonocyte	chr13_100433398_100433898	chr13:100433660:C:A	chr13	100433660	rs2783228	AC_Stem&Early_Colonocyte		CPEB1&FOXG1&TBP&ZBTB16&NANOG&HXC10	Yes
Colonocyte	chr7_147984218_147984718	chr7:147984440:A:T	chr7	147984440	rs10269138	Early_Colonocyte		SOX10&SOX9&SOX21&SOX8&NFIA&NFIB&SOX7&SRY&NFIC::TLX1&TLX1::NFIC&NFIX&TLX1&SOX17&ALX1&PHX2B&NFIC&PROP1&Z354A	Yes
Colonocyte	chr7_87345834_87346334	chr7:87346252:T:A	chr7	87346252	rs57585161	TI_Stem		TEAD1&TEAD3	Yes
Colonocyte	chr11_60168287_60168787	chr11:60172481:C:A	chr11	60172481	rs597982	TI_Goblet&AC_Goblet	Early_Enterocyte	FOXL1&NR2E1&ONECUT3&HXC6&HOXD10	No
Colonocyte	chr1_32893101_32893601	chr1:32887995:C:G	chr1	32887995	rs942244	Early_Colonocyte&AC_Goblet&Tuft		SOX10&SOX9&SOX8&FOXI1	No
Colonocyte	chr16_67648242_67648742	chr16:67648331:G:A	chr16	67648331	rs73597581	AC_Stem		TGIF2&PKNOX1&TGIF1&MEIS1&PKNOX2&MEIS3&PLAG1&ZN320&MEIS2&RCOR1&SP1&SP4	Yes
Colonocyte	chr8_143594094_143594594	chr8:143586549:A:G	chr8	143586549	rs58274382	CD4T&Macrophage		HINFP1&HINFP	No
Colonocyte	chr2_201358647_201359147	chr2:201358843:A:G	chr2	201358843	rs2349075			BACH2&ZNF18&FOSB&FOSL1&FOSL2&JUNB&JUND&BACH1&ATF3&FOS&SMRC1&JUN&JUN (var.2)&JUN(var.2)&SMARCC1&BATF&FOS::JUND&FOS::JUNB&FOSL2::JUND&TBX21&TBX15&TBR1&FOSL2::JUN&FOSL2::JUNB&HMX1&FOSL1::JUN&TBX1&FOS::JUN&FOSB::JUNB&EOMES&NFE2&ZEB1&AP1&TBX2&TBX20&MGA&BRAC&FOSL1::JUNB&JUN::JUNB&HTF4	Yes
Colonocyte	chr19_38507540_38508040	chr19:38497927:G:A	chr19	38497927	rs2163822			RXRB&RXRG&RXRA&NR2C2&HNF4A	No
Colonocyte	chr1_6750440_6750940	chr1:6742275:A:G	chr1	6742275	rs60527821			CR3L1&HEY1&HES5&HES7&BHLHE41&CREB3L1&CREB3L2&BHLHB3&ARNT&ARNTL&BHLHE40&BHLHB2&HEY2&MAX&BMAL1&BHE40&MXI1&MYCN&USF1&XBP1&MYC&USF2&MAX::MYC&MYC::MAX&TIMM8A&ATF3&TFE3&TFEB&HES1	No
Colonocyte	chr9_124711874_124712374	chr9:124710174:G:A	chr9	124710174	rs73585403			TP63&P63&NR2E1&MECOM&FOXJ3&FOXH1&FOXD3&ZN335&FOXO6&ONECUT2&ZNF35&FUBP1&ZN274	No
Colonocyte	chr2_151967911_151968411	chr2:151958573:G:A	chr2	151958573	rs62175753	AC_Stem&AC_Goblet		IRF8&IRF9&IRF4&ELF1&SPI1&NR2E3&CTCF&IRF1&SPIB	No
Colonocyte	chr8_111416063_111416563	chr8:111409178:T:C	chr8	111409178	rs7012616			FOXG1&CPEB1&ZN260	No
Colonocyte	chr7_102097541_102098041	chr7:102097779:C:G	chr7	102097779	rs201456	TI_Stem&AC_Stem&Early_Enterocyte&Early_Colonocyte&Colonocyte		CREB5&ATF7&RORA&GMEB2&FOSL2::JUNB(var.2)&ATF2&NR1D1&FOSB::JUNB(var.2)&FOSL1::JUN(var.2)&TEF&JUNB(var.2)&HLF	Yes
Colonocyte	chr1_227317871_227318371	chr1:227310365:T:G	chr1	227310365	rs76149364	Colonocyte&TI_Goblet&Endothelium		E2F8&ETS2&ZSC22&ZN257&RXRA&ZN341&NR2C2&PPARG&PPARA&PPARD&PPARA::RXRA&FEV	No
Colonocyte	chr2_165923186_165923686	chr2:165917591:T:C	chr2	165917591	rs3749030			PBX2&TCF7L2&TCF7L1	No
Colonocyte	chr9_9498072_9498572	chr9:9489081:C:A	chr9	9489081	rs12349498	AC_Stem&Early_Colonocyte		GATA3&GATA2&TAL1&CPEB1&GATA1&GATA6&IRF1&IRF2&PRDM6&GATA5&GATA4&EVI1&STAT1&ZFP28&IRF3&FOXJ3&ZN232&ZN713&ZNF232&MECOM&IRF7	No
Colonocyte	chr5_35247595_35248095	chr5:35247855:T:C	chr5	35247855	rs75047143	AC_Stem&Early_Colonocyte	TI_Stem&Early_Enterocyte	JUNB&FOSL2&FOSL1&FOSB&FOS&RARG&JUND&SREBF1&SREBF2(var.2)&SREBF2&RARA&FIGLA&TAL1&MYOD1&TCF3&MLXIPL&JUN&MLXPL&MAX&TFE3&ESRRG&ESRRA&SRBP1&THB&STAT1	Yes
Colonocyte	chr10_120388932_120389432	chr10:120383558:T:G	chr10	120383558	rs2420708			MEIS2&TGIF1&PKNOX1&HES5&HES7&SRY&PKNOX2&TGIF2&TGIF2LX&ZNF250&IL24&LUZP2&MEIS3&DGCR8&HXD8&NMI&ETV3&PTF1A	No
Colonocyte	chr20_19874283_19874783	chr20:19874605:C:T	chr20	19874605	rs34034870			FOXO1&IRF3&SCRT1&FOXK1&SMAD3&FOXD3&P63	Yes
Colonocyte	chr1_60764435_60764935	chr1:60769079:T:G	chr1	60769079	rs191086	Early_Colonocyte	Enterocyte	HLTF	No
Colonocyte	chr15_78875016_78875516	chr15:78875261:A:G	chr15	78875261	rs8029659	CD4T&gdT&Plasma		ZHX3	Yes
Colonocyte	chr9_125513517_125514017	chr9:125513802:C:G	chr9	125513802	rs4837019	TI_Stem&Early_Enterocyte&Enterocyte&Plasma	Early_Enterocyte&TI_Goblet	IRF8&IRF3&IRF4&LEF1&IRF9&TCF7L1&EWSR1-FLI1&IRF1&STAT1&BATF3&STAT2&IRF2&IRF7&STAT1::STAT2&STAT2::STAT1&ZN274&TCF7&TCF7L2&TF7L2&PRDM1&TBL1XR1&TF7L1	Yes
Colonocyte	chr5_157735131_157735631	chr5:157736666:G:C	chr5	157736666	rs6873264	Early_Colonocyte		FLI1&EHF&ELF3&ELF5&ZIC3&ZIC2&NR3C1&ZIC1	No
Colonocyte	chr4_152935976_152936476	chr4:152936344:A:G	chr4	152936344	rs6854237	AC_Stem&Tuft	gdT	NRF1&HEN1&NHLH1&CHD1&GTF2F1&C9orf156&SIN3A	Yes
Colonocyte	chr13_52236156_52236656	chr13:52229588:G:C	chr13	52229588	rs9526852			CDC5L	No
Colonocyte	chr1_155099161_155099661	chr1:155099112:T:A	chr1	155099112	rs57742792	Enterocyte&TI_Goblet		CDX2&PKNOX2&MEIS3&EVX2&HOXC10&HOXB9&MEIS2&HOXC11&HXA10&HOXD13&CDX1&HOXC9&HOXA10&CDC5L&HXB13&HOXD12&HOXC12&OZF&HOXA11&HOXD11&HXC10&FOXG1&HXC12&FOXJ3&ARID3A&ARI3A	No
Colonocyte	chr22_23256891_23257391	chr22:23247296:C:G	chr22	23247296	rs5996505	Enterocyte		NR2F6&NR2F1&NR1H2::RXRA&PPARG::RXRA&RXRA&ZN418&ZN713&NR2C2&NR1H2&PPARD&PPARG&PPARA&PPARA::RXRA&RAN&RARA&TCF7L1	No
Colonocyte	chr7_128543229_128543729	chr7:128543274:C:G	chr7	128543274	rs9641827			NR2F1&RXRG&NR2F2&ARNTL&RARA&RXRA::VDR&VDR&NHLH1&MITF&TFE3&SREBF2(var.2)&SREBF2	Yes
Colonocyte	chr11_89649017_89649517	chr11:89647089:G:A	chr11	89647089	rs10830317	AC_Stem		PITX1&SMARCC2	No
Colonocyte	chr5_67038812_67039312	chr5:67041616:C:T	chr5	67041616	rs7735834			THRA&CTCFL&THRB&ZN214&SRF	No
Colonocyte	chr4_69343548_69344048	chr4:69339662:A:G	chr4	69339662	rs62306001	GC_B		HNF6&ONECUT2&ZFP28&CUX2&MYBB&JUND	No
Colonocyte	chr13_75762461_75762961	chr13:75759925:G:A	chr13	75759925	rs7991448	CD8T		MYB&MYBA&TFAP4&NHLH1&ASCL1&BACH2&MYOG&BHA15&HEN1&MYOD1&ZN563&TCF3&PTF1A&ASCL2&ATOH1&TFE2&TCF12&ZN382&MYF6	No
Colonocyte	chr6_101117252_101117752	chr6:101123888:T:A	chr6	101123888	rs2813639			FOXC1&FOXC2&IRF3&FOXD2&FOXG1	No
Colonocyte	chr17_47201120_47201620	chr17:47194398:A:C	chr17	47194398	rs858670	TI_Stem&Early_Enterocyte&Enterocyte		GRHL2&ZN350	No
Colonocyte	chr16_47664599_47665099	chr16:47656942:T:C	chr16	47656942	rs16945460	TI_Stem&AC_Stem&Early_Colonocyte&TI_Goblet&AC_Goblet		ONEC3&ZN384&ZNF384&HESX1&LHX9&ZN264&SSBP3&HMX1	No
Colonocyte	chr19_4204564_4205064	chr19:4198487:G:A	chr19	4198487	rs142917916			ZF64A	No
Colonocyte	chr8_108190175_108190675	chr8:108185312:T:A	chr8	108185312	rs655722				No
Colonocyte	chr11_24667815_24668315	chr11:24677556:C:T	chr11	24677556	rs12577048	TI_Stem&Early_Enterocyte&Enterocyte		HSF1&ZNF41&HSF2&Z354A	No
Colonocyte	chr19_7615962_7616462	chr19:7610483:C:T	chr19	7610483	rs62113420			PRDM4	No
Colonocyte	chr18_2714090_2714590	chr18:2714105:A:G	chr18	2714105	rs13381408	gdT		PAX3&MYBL2&SOX21&PAX7&MYBL1&SOX7&SOX11&ISL2&NKX61	Yes
Colonocyte	chr4_166493996_166494496	chr4:166487264:C:T	chr4	166487264	rs11100651	TI_Stem		CR3L1&XBP1&CREB3L1&CREB3&CREB3L2&CR3L2&ATF6&ATF2&ATF6A&CREB1&E4F1&ATF3&ATF1&EOMES&HSPA5&MGA&IRX2&TBX5	No
Colonocyte	chr1_228155276_228155776	chr1:228145951:G:A	chr1	228145951	rs11577976	Early_Colonocyte		MEIS2&TGIF1	No
Colonocyte	chr15_81311749_81312249	chr15:81303031:G:A	chr15	81303031	rs200829844	GC_B&NaiveB&MemoryB&Macrophage&DC&Neutrophil		TBX20&TBX1	No
Colonocyte	chr12_121623946_121624446	chr12:121624221:A:T	chr12	121624221	rs147327381			PAX5&NFE2&ZN680&MAFG&SMRC1&MAFK&BACH1&MAFA&ZN770	Yes
Colonocyte	chr6_128194377_128194877	chr6:128194392:A:C	chr6	128194392	rs7759340	Early_Colonocyte&Colonocyte	TI_Goblet	HOXD10&HXD10&FOXI1&ZBTB16	Yes
Colonocyte	chr1_108865407_108865907	chr1:108862004:T:C	chr1	108862004	rs35924015	TI_Stem&AC_Stem&AC_Goblet		ELK1&ERG&ELF1&GABPA&ELK4&ETV1&ELF4&FLI1&ELK3&ETV4&ETV3&ELF3&FEV&ETV2&ELF2&HSF1&ETV5&ETV6&ETS1&EHF&ERF&XG&GABP1&ZBTB7A&ZFP82&ELF5	No
Colonocyte	chr13_33837317_33837817	chr13:33837623:A:G	chr13	33837623	rs3135643			TBX5&MGA	Yes
Colonocyte	chr6_131390265_131390765	chr6:131390518:C:T	chr6	131390518	rs2024599	TI_Stem&Early_Enterocyte&Early_Colonocyte		ESRRG&ESRRA&TFAP2C&RORA&ETV6&NR1H3&WRNIP1	Yes
Colonocyte	chr12_74889462_74889962	chr12:74880962:A:G	chr12	74880962	rs12831551	TI_Stem&CD8T	TI_Goblet	FOXG1&PRDM6&MECOM&ZFP28&IRF3&ZN713&IRF5&ANDR	No
Colonocyte	chr14_36216955_36217455	chr14:36219354:G:C	chr14	36219354	rs1766138	TI_Stem		SOX15&SOX8&HOXB13&ANDR&HOXB9&HXA13&HOXA13&HXB13	No
Colonocyte	chr11_72786251_72786751	chr11:72792248:G:A	chr11	72792248	rs1864653	TI_Stem&AC_Stem&Early_Colonocyte&TI_Goblet&AC_Goblet&EEC		ZEP1&HIVEP1	No
Colonocyte	chr1_234898227_234898727	chr1:234895237:T:C	chr1	234895237	rs2673973	AC_Stem&Neutrophil&Endothelium		E2F3&SMAD2&HEY2&SMAD3&ZN322	No
Colonocyte	chr13_33049651_33050151	chr13:33047445:C:T	chr13	33047445	rs1198956	AC_Stem		ZNF143&ETV4&BCL6B&ETV2&FLI1&ERG&ELF3&ELF1&ETS1	No
Colonocyte	chr6_55528552_55529052	chr6:55527215:C:G	chr6	55527215	rs10948939	AC_Stem			No
Colonocyte	chr14_93331359_93331859	chr14:93324286:T:A	chr14	93324286	rs116669379	Endothelium		PROP1&ALX4&DRGX&PHX2A&PHX2B&ISX&ALX3&PHOX2B&ARX&MEF2D&UNC4&PHOX2A&PRRX1&HXA11&ALX1&CART1&TWST1	No
Colonocyte	chr6_25749078_25749578	chr6:25741436:A:C	chr6	25741436	rs6456698	Early_Colonocyte		GRHL1&RARA&FOXM1&FOXC1&FOXC2	No
Colonocyte	chr4_143359829_143360329	chr4:143360806:G:A	chr4	143360806	rs2196908	AC_Goblet		SPI1&NFAC1&FOXD2&IRF2&IRF7&IRF1&PRDM6&STAT2&NFAC2&IRF3&NFAT5&ZNF41&IKZF2&STAT1&DHX36&RBM42&IRF8&IRF5&IRF9&NFATC3&NFAC3&HNRNPA0&ZN394&ZBTB12&NR2E3	No
Colonocyte	chr19_19405298_19405798	chr19:19397329:G:A	chr19	19397329	rs74181134	Enterocyte		CTCFL&ZN770&SP2&SP4&ZBTB6&PML&RAD21	No
Colonocyte	chr7_87336032_87336532	chr7:87346120:T:C	chr7	87346120	rs11973893	Early_Colonocyte&Colonocyte		SIX5&ISL1	No
Colonocyte	chr20_44288102_44288602	chr20:44285012:A:G	chr20	44285012	rs2868088	Early_Colonocyte		ZN331&ZBTB6	No
Colonocyte	chrX_116409151_116409651	chrX:116411360:C:T	chrX	116411360	rs7889452	Enterocyte			No
Colonocyte	chr17_28861767_28862267	chr17:28857368:A:G	chr17	28857368	rs59068724	Enterocyte		ZN423&ZNF143&XRCC1&ZHX3	No
Colonocyte	chr2_130864717_130865217	chr2:130863770:A:G	chr2	130863770	rs140801806	TI_Stem&AC_Stem&Tuft		FOXK1&HIC2&FOXG1&ANDR	No
Colonocyte	chr3_193826289_193826789	chr3:193816549:C:A	chr3	193816549	rs2367855	EEC&Macrophage&Fibroblast	Early_Enterocyte&TI_Goblet	DMC1&ZNF713&FUBP1&FOXL1&STAT1&IRF9&IRF3&MECOM&STAT1::STAT2&STAT2::STAT1&IRF7&STAT2&IRF5	No
Colonocyte	chr7_66418471_66418971	chr7:66418748:G:A	chr7	66418748	rs6962717	EEC&Neutrophil		NFKB2&SPI1&ETV6&SPIB&ELF5&SPIC&NFKB1&TF65&ETS2&RXRA&REL&PPARA&PPARG&RAN	Yes
Colonocyte	chr6_7312387_7312887	chr6:7315205:C:G	chr6	7315205	rs77923294	gdT&Plasma		E2F8&DNMT3A&STAT3&NR0B1&ZBTB7B&ZN467&STAT1	No
Colonocyte	chr6_25098866_25099366	chr6:25099338:A:G	chr6	25099338	rs4712887	AC_Goblet&EEC		FOXL1&CPEB1&DUX4&ONEC3&IRF2&HOXC13&HOXC12&ONECUT3&ARID3A&ARI3A&IRF1&HOXC10&ONEC2&DUXA&FOXC1&HOXD11&IRF5&CSTF2&GLYCTK	Yes
Colonocyte	chr13_89057217_89057717	chr13:89057396:G:T	chr13	89057396	rs7990594	Early_Colonocyte		KLF5&SP1&KLF1&MAZ&KLF3&KLF4&BRAC&SP4&SP3&PATZ1&VEZF1&KLF6&Z324A&RAN&SALL4	Yes
Colonocyte	chr16_48215686_48216186	chr16:48216307:T:C	chr16	48216307	rs28654935			SOX9&NANOG	No
Colonocyte	chr1_94468625_94469125	chr1:94464026:T:A	chr1	94464026	rs7528491		TI_Goblet	FOXL1&FOXJ3&FOXC1&BARX1&FOXJ2&ARI3A&HMX1&FOXC2&ARID3A&LHX5&NKX6-2&CPEB1&ISL2&BARX2&GSX2&FOXI1&HOXC13&FOXG1&POU3F3&PO6F1&EVX1&CSTF2&HOXD4	No
Colonocyte	chr20_63852128_63852628	chr20:63850333:T:G	chr20	63850333	rs73624755			PAX5&SMAD1	No
Colonocyte	chr3_141925091_141925591	chr3:141917776:T:A	chr3	141917776	rs34071952			HXC10&CPEB1&HOXC10&FOXL1&FOXJ3&HOXC12&HOXC13&CSTF2&ARI3A&ARID3A&GLYCTK	No
Colonocyte	chr1_157774301_157774801	chr1:157766308:A:G	chr1	157766308	rs112537702	Plasma	Enterocyte	MEF2D&MEF2B&MEF2A&FOXL1&HXB13&MEF2C&HXD13	No
Colonocyte	chr4_76060428_76060928	chr4:76063560:G:A	chr4	76063560	rs4484324			HSF1&PROP1&ALX4&DRGX&PHX2A&PHX2B&ISX&ALX3&ARX&PHOX2B&UNC4&BRCA1&PHOX2A&HOXB13&PRRX1&ALX1&CART1	No
Colonocyte	chr4_184547643_184548143	chr4:184548088:C:G	chr4	184548088	rs6833498			TYY1&TAF1&YY2&ZFP42&E2F1&THAP1&E2F2&SRBP2&E2F3&SREBF2	Yes
Colonocyte	chr13_40735097_40735597	chr13:40728777:G:A	chr13	40728777	rs9532588	AC_Stem&Early_Colonocyte&AC_Goblet		PO2F2&PO3F4&SMRC1&P5F1B&POU2F1&POU3F4&Oct-1&TEAD3&POU1F1&POU3F3&POU3F1&POU2F3&POU2F2	No
Colonocyte	chrX_136621525_136622025	chrX:136619834:G:C	chrX	136619834	rs5974610			FOXJ3&FOXJ2&MYBB&IRF5	No
Colonocyte	chr8_46940979_46941479	chr8:46941270:G:A	chr8	46941270	rs10086133			ZN770&SP4&ZN148&ZNF281&SP1&KLF12&ZIC3&GTF2I&ZN281&ZIC1&THAP1&ZIC4	Yes
Colonocyte	chr13_85996331_85996831	chr13:85987431:T:A	chr13	85987431	rs4584722	AC_Stem&Early_Colonocyte&Colonocyte		CSTF2&FOXL1&HNF1B&HOXD10&HXC6&TBP&HOXA10&FOXC2&FOXJ2&HXD10&IRF1&FOXG1&HOXC12&FOXI1&FOXJ3&FOXM1&HOXC13&FOXC1	No
Colonocyte	chr7_27072171_27072671	chr7:27066450:G:A	chr7	27066450	rs2693658	BEST4		STAT1::STAT2&STAT2::STAT1&STAT2&STAT1&GABPA&CSTF2&IRF8&SOX14&NFATC3&NFAC1	No
Colonocyte	chr16_85049916_85050416	chr16:85049702:G:A	chr16	85049702	rs11149706	Enterocyte		ATOH1&NGN2&TFE2&ASCL2&TWST1&ASCL1&TCF12&TCF3&OLIG2&TAL1&ZN549	No
Colonocyte	chr11_16604859_16605359	chr11:16600708:A:G	chr11	16600708	rs10832649	Enterocyte&AC_Goblet		PHX2B&SRY&ALX3&ISX&FOXO4&BARX1&FOXC1&PHOX2A&PHOX2B&POU3F2&RAX2&FOXJ3&POU4F2&ALX1&CART1&POU3F3&PO4F3&FOXO1	No
Colonocyte	chr5_139388127_139388627	chr5:139378159:T:C	chr5	139378159	rs34063983			NRF1&ZN639&PITX2	No
Colonocyte	chr12_12872906_12873406	chr12:12873120:G:A	chr12	12873120	rs10505770	TI_Stem&AC_Stem&Early_Colonocyte		FOXP2&FOXJ3&FOXP1&FOXG1&FOXO3&FOXO1&FOXI1&FOXL1&FOXD3&FOXJ1&FOXC2&FOXO6&FOXJ2&FOXO4&FOXF2&FOXA3&FOXD1&FOXA1&FOXA2&FOXK1&FOXD2&FOXC1&FOXP3&FOXB1&FOXK2&FOXM1	Yes
Colonocyte	chr18_52781073_52781573	chr18:52782329:G:C	chr18	52782329	rs80289134	TI_Stem		IRF4&BCL6B&PRDM4&IRF5	No
Colonocyte	chr17_65777130_65777630	chr17:65776515:G:A	chr17	65776515	rs11870559			TP53&TIMM8A&P53	No
Colonocyte	chr1_201184827_201185327	chr1:201175072:C:A	chr1	201175072	rs116360498	TI_Stem&EEC		SOX14	No
Colonocyte	chr22_40758332_40758832	chr22:40748944:A:C	chr22	40748944	rs6519233	EEC		ZN490	No
Colonocyte	chr19_48369478_48369978	chr19:48367062:A:G	chr19	48367062	rs28401358			NKX28&NKX2-8&TFAP2D&AP2D&ZN770	No
Colonocyte	chr1_71587894_71588394	chr1:71588165:G:C	chr1	71588165	rs2783046			GLI2&VDR&TLX1&GLI3&NFIC::TLX1&TLX1::NFIC&GLI1&NFIA&ZN143&KLF15&ZNF41&NR3C1	Yes
Colonocyte	chr12_108780172_108780672	chr12:108771898:C:A	chr12	108771898	rs4964276	Fibroblast	Enterocyte&TI_Goblet	AR&GCR&ZN449&PRGR&ANDR&RXRG&RXRA::VDR&VDR&HSF2&ZN341&RXRA	No
Colonocyte	chr12_14751918_14752418	chr12:14757679:C:T	chr12	14757679	rs11056175			HCFC1&RELA&NFKB1&TF65&PURG&ZN143&REL&RELB	No
Colonocyte	chr4_71479405_71479905	chr4:71470255:C:T	chr4	71470255	rs6840014			ZNF435&FOXK1&FOXG1&HXA10&ZSCAN31&ZSC16&SOX2&CDX1&SOX10&HNRNPC	No
Colonocyte	chr9_69195449_69195949	chr9:69185909:A:G	chr9	69185909	rs2993818	Tuft	TI_Goblet	ZN770&SP4&BACH1	No
Colonocyte	chr20_32367004_32367504	chr20:32362668:A:T	chr20	32362668	rs6087887	Early_Colonocyte&Fibroblast		SOX9&SOX10&SOX4&BPTF	No
Colonocyte	chr11_66013421_66013921	chr11:66014304:A:G	chr11	66014304	rs7933510			JUND&FOS&JUNB&FOSL1&FOS::JUND&FOSL2&JUN (var.2)&JUN(var.2)&FOSB&BACH2&FOSL2::JUNB&FOS::JUNB&FOSB::JUNB&FOSL1::JUN&FOSL2::JUND&BACH1&ATF3&JUN&BATF&FOSL2::JUN&FOS::JUN&JUN::JUNB&AP1&ESR1&FOSL1::JUNB&SMRC1&SMARCC1&PAX8&PML&FOSL1::JUND	No
Colonocyte	chr20_23386506_23387006	chr20:23382799:C:T	chr20	23382799	rs6137920		TI_Goblet	EBF1&EBF3&COE1&NR5A2	No
Colonocyte	chr1_162285079_162285579	chr1:162283080:T:C	chr1	162283080	rs10919060	TI_Stem&AC_Stem&Early_Colonocyte&Colonocyte&AC_Goblet			No
Colonocyte	chr6_161315840_161316340	chr6:161314972:T:C	chr6	161314972	rs9355888			MAF&REST&MAFG&ZN121&TBX20&RFX7&MXI1&RFX1&RFX2&ZBT7B	No
Colonocyte	chr13_112968465_112968965	chr13:112963782:A:G	chr13	112963782	rs3011473	TI_Stem&AC_Stem&TI_Goblet&AC_Goblet&EEC		ZFP28	No
Colonocyte	chr10_5142142_5142642	chr10:5148896:C:T	chr10	5148896	rs1781927	Enterocyte		ZN770&HSF2&MRPL1&BCL6B	No
Colonocyte	chr3_18589167_18589667	chr3:18596326:C:T	chr3	18596326	rs7645760			PO3F4&PO6F1&POU4F2&PO3F3&POU3F2	No
Colonocyte	chr2_274458_274958	chr2:269352:G:A	chr2	269352	rs6755722	Enterocyte		GMEB2&GMEB1&NR3C1&ONEC2&FEZF1&NR2F6&PRGR	No
Colonocyte	chr10_67855516_67856016	chr10:67864474:G:A	chr10	67864474	rs7075506			TBX1&SMRC1&HEY2	No
Colonocyte	chr5_9467796_9468296	chr5:9460371:A:G	chr5	9460371	rs11741966	TI_Stem&Early_Enterocyte		IRF4&IRF8&IRF9&FOXJ3&STAT1::STAT2&STAT2::STAT1&IRF1&STAT2&HSF1&HSF4&FOXC1&IRF2&IRF3&FOXB1&FOXJ2&IRF7&HSF2&STAT1&FOXD3&HXB2&FOXD2&FOXC2&ANDR&SOX14&ZIM3&FOXM1	No
Colonocyte	chr1_1724180_1724680	chr1:1718605:C:T	chr1	1718605	rs148889398			EIF5A2&MYBL1	No
Colonocyte	chr3_125775574_125776074	chr3:125772499:A:G	chr3	125772499	rs2947676	AC_Stem		STAT3&PITX1&TEAD1&TEAD2&TEAD4&POU3F2&BCL6&SOCS4	No
Colonocyte	chr4_114180451_114180951	chr4:114180617:A:G	chr4	114180617	rs1497584			STAT3&RREB1	Yes
Colonocyte	chr11_22193599_22194099	chr11:22193357:G:C	chr11	22193357	rs12792259			ZHX3	No
Colonocyte	chr6_90044827_90045327	chr6:90043461:C:T	chr6	90043461	rs9451330	Enterocyte		ZN148&EWSR1-FLI1&ZN281&SPI1&ZN467&ATF5&ESRRA&ETV6&ESRRG&IRF5&ZBT17&LUZP1&ZNF263&SPIB&SPIC&FEV&Z354A&ZFP82&ETS2	No
Colonocyte	chr2_126971922_126972422	chr2:126970478:T:C	chr2	126970478	rs7419804			ZN586&SMAD4	No
Colonocyte	chr6_52125156_52125656	chr6:52125695:A:G	chr6	52125695	rs1537668	TI_Stem&AC_Stem		ZNF384&EHF&ELF5&ETS1&ZNF41&ERG&ELF3&FLI1&SPIC&ZN528&EWSR1-FLI1&SPI1&SPIB&IRF2&IRF1&ETV5&PPARA&IRF3&PPARG&RAN&ETS2	No
Colonocyte	chr10_97399993_97400493	chr10:97395025:T:C	chr10	97395025	rs7903562			PITX1&PITX3&LHX8&PITX2&DLX5	No
Colonocyte	chr1_31453603_31454103	chr1:31445439:G:A	chr1	31445439	rs1316967	Enterocyte		KLF13&CREB1&KLF9&KLF12&TFDP1&SP4&KLF14&KLF6&SP2&ZN320&SP3&SP8&ZIC2&SALL4	No
Colonocyte	chr5_39543375_39543875	chr5:39543604:T:G	chr5	39543604	rs1501701	Mast&Macrophage	Enterocyte	JUND&NFE2&BARH1&JDP2&BACH2&FOSB&FOXB1&FOSL1&JUNB&ATF3&BACH1&FOSL2&FOS&SMRC1&JUN&BARHL2&SMARCC1&JUN (var.2)&JUN(var.2)&FOS::JUND&BATF&FOS::JUNB&NF2L2&FOSL2::JUND&MAF::NFE2&NFE2::MAF&FOSL2::JUN&AP1&FOS::JUN&FOSL2::JUNB&FOSL1::JUN&BATF::JUN&FOSB::JUNB&JUN::JUNB	Yes
Colonocyte	chr6_130359677_130360177	chr6:130352527:C:T	chr6	130352527	rs6914528	Colonocyte&EEC		MAX&TBX15&ZNF784&TFE3&FIGLA&ZEB1&ZN784&ZN320	No
Colonocyte	chr6_158405490_158405990	chr6:158409335:A:G	chr6	158409335	rs341167	Enterocyte		OZF&DDX20&ZN490&HXC9&TCF7L1	No
Colonocyte	chr2_88001744_88002244	chr2:87995056:C:T	chr2	87995056	rs10181246	GC_B&NaiveB&Plasma		HIC1&BATF3&BCL6B	No
Colonocyte	chr7_4742838_4743338	chr7:4732872:C:T	chr7	4732872	rs28375017			ZNF143&ZNF282&ZN143	No
Colonocyte	chr16_8957218_8957718	chr16:8948554:T:G	chr16	8948554	rs1865807			MEF2C&MEF2D&MEF2A&MAFK	No
Colonocyte	chr14_75039697_75040197	chr14:75035537:C:A	chr14	75035537	rs4026175			FOXG1&ZIM3&FOXD3&FOXL1&ZNF384	No
Colonocyte	chr2_144143670_144144170	chr2:144139710:G:A	chr2	144139710	rs7564488	AC_Goblet&Macrophage&DC	TI_Goblet	PML	No
Colonocyte	chr1_228174280_228174780	chr1:228171929:G:A	chr1	228171929	rs3795773			MAFF&RXRG&NR2F1&NR2F2&MAF&MAFK&JUN&NRL&MAFB&RARA&RORC&RORG&GSC2	No
Colonocyte	chr20_45934976_45935476	chr20:45929434:C:T	chr20	45929434	rs4812977	CD8T		SOX10&SOX8&SOX9	No
Colonocyte	chr17_29744779_29745279	chr17:29736876:G:A	chr17	29736876	rs113278313	TI_Stem&AC_Stem&Early_Enterocyte&Early_Colonocyte&TI_Goblet&EEC		RARA&RARG&NR2F6&RORA&RARB&NR2F1&CNOT6&POU2F2&YBOX1&YBX1&TBX3&NR2E1	No
Colonocyte	chr12_130818282_130818782	chr12:130813791:A:G	chr12	130813791	rs7294685	AC_Stem&BEST4		FLI1&ETV1&ELK4&ETS1&ERG&ETV2&ELK1&ELK3&ELF2&GABPA&FEV&ERF&ETV5&ETV4&ETV3&ELF1&ZBTB7A&ZNF8&GABP1&ZNF41	No
Colonocyte	chr2_203037048_203037548	chr2:203039582:T:C	chr2	203039582	rs181256816	AC_Stem			No
Colonocyte	chr7_27359146_27359646	chr7:27359583:C:A	chr7	27359583	rs11563322	Macrophage		MYBA&TLX1&CEBPZ	Yes
Colonocyte	chr2_219182455_219182955	chr2:219188361:A:G	chr2	219188361	rs79192847	Early_Colonocyte&AC_Goblet		CTCFL&SP2&SP4&MAZ&KLF15&ZSC22&PATZ1&WT1&RCOR1&SIN3A&CHD1&ZN467	No
Colonocyte	chr8_61734325_61734825	chr8:61724782:C:T	chr8	61724782	rs10098842	AC_Stem&Early_Colonocyte&TI_Goblet&AC_Goblet&BEST4		ZNF282&RREB1&EPAS1	No
Colonocyte	chr6_33312635_33313135	chr6:33312884:C:T	chr6	33312884	rs73410043	Plasma		NKX2-8&ZN134&NKX21&NKX2-1&FIGLA&PKNX2&MYOD1&RREB1&TBX15	Yes
Colonocyte	chr3_57582765_57583265	chr3:57582717:A:C	chr3	57582717	rs7641375			Trp53&MEF2C&MEF2D&MEF2A&FOXJ3&FOXJ2&HXA11&HOXC12&HOXD12&HXC12	No
Colonocyte	chr7_37981890_37982390	chr7:37982111:A:C	chr7	37982111	rs118154363		Early_Enterocyte	SOX17&ZNF3&SOX13&TFE3&RAN&SOX9&CEBPG&HOXB13&TSN&ZNF205&GBX2&CEBPB&CEBPE&EN1&CEBPD	Yes
Colonocyte	chr8_105779753_105780253	chr8:105783838:A:G	chr8	105783838	rs7016937	Early_Colonocyte	Early_Enterocyte	YY2	No
Colonocyte	chr2_27428312_27428812	chr2:27420135:A:G	chr2	27420135	rs11675563	Tuft		ZBED1&TYY1&TYY2&IRF6&TAF1&OLIG2&OLIG3&YY1	No
Colonocyte	chr10_45592175_45592675	chr10:45592604:T:G	chr10	45592604	rs35670420	CD8T&gdT		ZNF333&PDX1	Yes
Colonocyte	chr17_79042287_79042787	chr17:79034495:T:C	chr17	79034495	rs7213410			ZFX&FOXD2	No
Colonocyte	chr1_32651400_32651900	chr1:32651470:T:G	chr1	32651470	rs583114	Plasma		SP1&KLF13&SP2&KLF14&SP3&KLF6&GLIS2&ZIC1&ZIC3	Yes
Colonocyte	chr7_85748188_85748688	chr7:85753976:A:G	chr7	85753976	rs9649088	EEC		VENTX&MAFF&MAFG&MAFK&DDIT3	No
Colonocyte	chr19_11135415_11135915	chr19:11132652:C:G	chr19	11132652	rs72658877			ETV6&CHD1&SIN3A&PML&PATZ1&WRNIP1	No
Colonocyte	chr1_100643711_100644211	chr1:100635899:G:T	chr1	100635899	rs4393177	TI_Stem&AC_Stem&Early_Colonocyte&Colonocyte		ZN329&RXRA::VDR&VDR	No
Colonocyte	chr3_11678683_11679183	chr3:11678788:G:A	chr3	11678788	rs11707365	TI_Goblet&AC_Goblet		RFX5&TEAD1&TEAD3&TEAD2&TEAD4&VAX2	Yes
Colonocyte	chr9_130740478_130740978	chr9:130730635:A:G	chr9	130730635	rs11244114	EEC			No
Colonocyte	chr8_99189004_99189504	chr8:99189171:G:A	chr8	99189171	rs6983538	Colonocyte		RARA&RARG&RARB&NR2F6&NR2F1&PAX5	Yes
Colonocyte	chr16_27154713_27155213	chr16:27154932:T:G	chr16	27154932	rs62028280	TI_Stem&Enterocyte&BEST4		ESRRA&RORA&ESRRG&ESRRB&ERR2&NR4A1&ERR1&RARA&RARA(var.2)&NR2F2&COT1&PPARG&RARB&PPARA&SPIC&COT2&RARG&ERR3&NR4A2&NR1H3&KCNIP1&ETV6&RXRA&AGGF1	Yes
Colonocyte	chr10_114622671_114623171	chr10:114622969:C:T	chr10	114622969	rs4752044			FOXL1&FOXJ3&FOXI1&FOXJ2&FOXG1&FOXC1&FOXF1&PRDM6&IRF9&HOMEZ&FOXP1&FOXA3&FOXC2&FOXD3&FOXM1&BPTF&IRF2&ZNF35&STAT1	Yes
Colonocyte	chr6_160520389_160520889	chr6:160510526:T:C	chr6	160510526	rs73784244	CD4T&CD8T&gdT&MemoryB		SOX8&RORG&NR1D1	No
Colonocyte	chr2_96739884_96740384	chr2:96740159:A:G	chr2	96740159	rs56913233	CD8T		DMRT3	Yes
Colonocyte	chr14_55795135_55795635	chr14:55793315:C:T	chr14	55793315	rs11622641	AC_Goblet		FOXL1&FOXD3&FOXJ2&FOXC1&FOXI1&FOXF1&FOXC2&ZFP28	No
Colonocyte	chr11_48020064_48020564	chr11:48013446:A:G	chr11	48013446	rs1228032	Tuft&CD4T&GC_B&MemoryB&Macrophage&Neutrophil	Early_Colonocyte&Colonocyte&AC_Goblet	NR4A1&PLAG1&ZN320&ZN143	No
Colonocyte	chr7_84701822_84702322	chr7:84694015:C:T	chr7	84694015	rs35812203	Enterocyte		SOX10&SOX18&SOX2&PO4F3&SOX14&SOX8&GFI1&SOX9&HOXC9&SOX7	No
Colonocyte	chr13_36346575_36347075	chr13:36336606:A:G	chr13	36336606	rs9575933	CD4T&NaiveB&Macrophage&Fibroblast&Endothelium		RBM22	No
Colonocyte	chr17_28865833_28866333	chr17:28855926:G:A	chr17	28855926	rs9895443	Tuft&GC_B&MemoryB		ZN335&ZN708&KCNIP1	No
Colonocyte	chr3_127037240_127037740	chr3:127037647:G:A	chr3	127037647	rs17751931	AC_Goblet&EEC		NFKB1&EBF1&MAX&ZN136&NFAT5&TRIM69&MLXIPL&MLXPL	Yes
Colonocyte	chr4_83231490_83231990	chr4:83229826:T:C	chr4	83229826	rs28602898	CD8T&gdT&NaiveB&MemoryB&Plasma&Macrophage&DC&Neutrophil	Enterocyte	SOX2&SOX10&TEAD4&IRF5&SOX4&Sox4&SOX9&SOX3	No
Colonocyte	chr4_68502520_68503020	chr4:68506952:C:A	chr4	68506952	rs62317937			DUX4&DRGX&PROP1&DUXA&ALX4&ALX3&JUN&ARX&PRRX1&UNCX&UNC4&HDX&ZNF85&JUND (var.2)&JUND(var.2)&BRAC&JUND&ALX1	No
Colonocyte	chr3_37139470_37139970	chr3:37132224:T:C	chr3	37132224	rs6764444	Enterocyte		TBR1&SRRM3	No
Colonocyte	chr15_34436856_34437356	chr15:34428564:G:C	chr15	34428564	rs141901915	CD4T&Plasma		PML&SOX21&GTF2F1&PURA	No
Colonocyte	chr6_63478617_63479117	chr6:63484879:A:G	chr6	63484879	rs2146149	Early_Colonocyte		ZN140&HNF4A&ZHX3&XRCC1	No
Colonocyte	chr6_127401001_127401501	chr6:127407188:T:C	chr6	127407188	rs9321082			ZN143&SMAD2::SMAD3::SMAD4&SMAD4&FOXO6&SMAD2	No
Colonocyte	chr5_7391152_7391652	chr5:7393158:A:G	chr5	7393158	rs77373340	Early_Enterocyte&EEC		VENTX&HOMEZ&TRMT1&ZNF830&RFX4&ZN260&FOXJ3&SSX2&FOXJ2	No
Colonocyte	chr3_51671642_51672142	chr3:51661849:G:C	chr3	51661849	rs4234644	AC_Stem		ATF2&Trp53	No
Colonocyte	chr17_80048787_80049287	chr17:80048020:C:A	chr17	80048020	rs3829610	Plasma		PITX1&TFCP2L1&GFI1B	No
Colonocyte	chr16_47920722_47921222	chr16:47920920:T:C	chr16	47920920	rs8062495			FOXL1&FOXP2&FOXJ3&FOXP1&FOXO4&FOXG1&FOXC1&FOXJ1&FOXI1&FOXC2&FOXF2&FOXO1&FOXO3&FOXO6&FOXQ1&FOXJ2&FOXD3&FOXA1&FOXK1&FOXF1&FOXK2&FOXA3&SRY	Yes
Colonocyte	chr8_100697159_100697659	chr8:100697271:C:G	chr8	100697271	rs7008945			ZBTB3	Yes
Colonocyte	chr3_49171304_49171804	chr3:49169334:C:T	chr3	49169334	rs11130182	TI_Stem&Plasma&Macrophage&Neutrophil&Fibroblast&Endothelium		DMRT1	No
Colonocyte	chr17_82201522_82202022	chr17:82204506:G:A	chr17	82204506	rs8082653			MTF1&PML&KLF12&REST	No
Colonocyte	chr6_106056324_106056824	chr6:106052719:T:A	chr6	106052719	rs4946720	CD4T&CD8T&gdT		TBX1&PITX1&GFI1B&NKX2-3&OTX2&ZNF435&PITX3&ZSC16&PITX2	No
Colonocyte	chr8_33741375_33741875	chr8:33743907:T:C	chr8	33743907	rs4599769			TBX1&TBX20&TBX21&EOMES&T&RUNX2&TBR1&MGA&TBX15&TBX2&TBX4&TBX5&ZBTB7C&TF2LX	No
Colonocyte	chr20_51934243_51934743	chr20:51934636:C:A	chr20	51934636	rs73911524	TI_Stem&Early_Colonocyte&AC_Goblet&EEC		ANDR	Yes
Colonocyte	chr1_7570222_7570722	chr1:7577149:C:T	chr1	7577149	rs11583030	TI_Stem&Early_Enterocyte		MECP2&EGR1&EGR2&FOXN3&ZN148&NR0B1&EBF1&PLAG1&ZNF263&TFAP2A(var.2)&TFAP2A	No
Colonocyte	chr11_62044007_62044507	chr11:62043312:A:G	chr11	62043312	rs7108589			PAX1&PAX2&ARNT2&TP53&Trp53&PAX5&TP73&Trp73&P53	No
Colonocyte	chr12_122086841_122087341	chr12:122093767:T:G	chr12	122093767	rs1321197627			EGR2&ZIC2&EGR1&EGR4&ZIC1&GLI1&GLIS1&RUNX3&GLI3&ASCL2&RREB1&ZIC3&GLI2&RUNX2&GLIS3&KLF9	No
Colonocyte	chr2_149732281_149732781	chr2:149739037:C:T	chr2	149739037	rs1625025	AC_Goblet		IRF5&IRF3&IRF4&IRF6&IRF9&ZBTB4&Z354A	No
Colonocyte	chr22_40654394_40654894	chr22:40651552:G:T	chr22	40651552	rs7292804	TI_Stem&EEC&Fibroblast&Endothelium			No
Colonocyte	chrX_74342959_74343459	chrX:74334449:T:C	chrX	74334449	rs1263266			EWSR1-FLI1&ZN502&PBX2&ZN582	No
Colonocyte	chr3_141243281_141243781	chr3:141241579:A:G	chr3	141241579	rs6439989	CD4T&CD8T		RORA&ZBTB18&ZNF238&RARA&RARG&TWST1&RARB&RARA(var.2)&TWIST1&ZBT18&NR2E1&SMAD3&PROX1&NR2F6&NR2F1&PURG&NR1D1&TFE2&TCF3&OLIG1&MEIS3	No
Colonocyte	chr2_15457768_15458268	chr2:15452911:T:C	chr2	15452911	rs11674618			ZNF232&IRX3&ZN490&EPAS1&OZF	No
Colonocyte	chr4_114057720_114058220	chr4:114065348:A:G	chr4	114065348	rs4496646			XBP1&BCL3&ZN121&NR1H2	No
Colonocyte	chr2_121596629_121597129	chr2:121596636:G:A	chr2	121596636	rs10496573	GC_B&NaiveB&MemoryB&Macrophage&DC&Endothelium		ELF1&ETS1&FEV&SPI1&SPIB&ETS2&ETV7&ETV4&BC11A&ZN136	Yes
Colonocyte	chr17_41182470_41182970	chr17:41181184:C:T	chr17	41181184	rs11651773	Enterocyte&AC_Goblet		E2F1&EVI1	No
Colonocyte	chr11_58900732_58901232	chr11:58903457:G:T	chr11	58903457	rs12281983			ITF2&TCF4&MYOD1&TCF3&ATF2&CREB1&ZHX3&FIGLA&RARG&JUNB&RARA&COT1	No
Colonocyte	chr1_151961718_151962218	chr1:151967380:A:G	chr1	151967380	rs6703772	AC_Stem&Early_Colonocyte		SPI1&SPIB&FEV&ETV7&SPIC&ETS1&ETV6&EHF&ELF1	No
Colonocyte	chr2_208269044_208269544	chr2:208269311:T:C	chr2	208269311	rs7605498			SOX9&SOX3&SOX15&SOX6&ZN436&SOX13&SOX17&SOX14&NANOG&KLF12&SOX10	Yes
Colonocyte	chr2_103208840_103209340	chr2:103201046:A:G	chr2	103201046	rs6719646	EEC&Fibroblast			No
Colonocyte	chr19_10734644_10735144	chr19:10735140:T:G	chr19	10735140	rs11880236			SMC3&NR2F1&CTCFL&RXRG&NR2F2&CTCF&E2F1&PAX5&RARA&E2F7&VDR&E2F4&TBX1&ZNF143	Yes
Colonocyte	chr9_126940543_126941043	chr9:126945231:C:G	chr9	126945231	rs682690			SMAD2::SMAD3::SMAD4&ZN121&SMAD2&SMAD4&TBX20&ZN322	No
Colonocyte	chr12_16197548_16198048	chr12:16197873:G:A	chr12	16197873	rs4109312	AC_Stem&Early_Colonocyte		MGAP&POU2F1&CEBPA&EEF1D&PO3F3&POU1F1&POU3F3&POU3F2	Yes
Colonocyte	chr16_80964316_80964816	chr16:80964475:T:C	chr16	80964475	rs57498103			NKX32&HBP1&NKX3-1&NKX3-2&TRMT1&RFX4&MEF2BNB-MEF2B&GLYCTK&HOXB13&ZNF830&CDC5L&ISL2	Yes
Colonocyte	chr6_30855655_30856155	chr6:30855933:T:A	chr6	30855933	rs3130655	Enterocyte		SIX3&SIX1&SIX2&HXC9&ZN586&CDX2	Yes
Colonocyte	chr2_96410987_96411487	chr2:96413006:T:C	chr2	96413006	rs637532	AC_Stem&Early_Colonocyte	TI_Goblet	HIST1H2BN&ZBTB4	No
Colonocyte	chr12_14716778_14717278	chr12:14710590:A:G	chr12	14710590	rs10846039	EEC		HIF1A&ARNT&POU2F2&EPAS1&MAX&KCNIP1	No
Colonocyte	chr12_57165680_57166180	chr12:57175730:G:A	chr12	57175730	rs1800180	EEC		PATZ1&SREBF1&MAZ&TBX15&KLF15&SMRC1&GTF2I&SRBP1&KLF16&TP53	No
Colonocyte	chr4_47184019_47184519	chr4:47177379:C:G	chr4	47177379	rs1442095	Enterocyte		PRGR&RFX5	No
Colonocyte	chr20_3527324_3527824	chr20:3519764:C:T	chr20	3519764	rs64510	BEST4		ZNF713&SPIB&TCEAL2&FEV&SPI1&STAT1&IRF9&ETV6&EHF&STAT1::STAT2&STAT2::STAT1&IRF3&STAT2&ZFP82&ELF3&IRF1	No
Colonocyte	chr1_169934356_169934856	chr1:169941376:T:C	chr1	169941376	rs612548	AC_Stem		NR2E1&ERG&FLI1&ZN121	No
Colonocyte	chr8_111698125_111698625	chr8:111695195:G:A	chr8	111695195	rs1479466	AC_Goblet			No
Colonocyte	chr3_88083924_88084424	chr3:88083264:C:T	chr3	88083264	rs9835178			FOXJ3&FOXG1&ZFP82&FOXM1&ARI3A&BATF3&ARID3A	No
Colonocyte	chr10_101602716_101603216	chr10:101592941:G:A	chr10	101592941	rs3924011	Macrophage		ELF5&ELK4&GABPA&ELF2&ELK1&ELF1&EHF&ELF3&ETV1&ELK3&ZN770&ELF4&SPIB&ETV4&GABP1&ZF64A&ZBTB7A&PML&ATF5&ZSC22&KLF15	No
Colonocyte	chr6_24763430_24763930	chr6:24763873:G:A	chr6	24763873	rs73394572	Enterocyte		NR1A4::RXRA	Yes
Colonocyte	chr2_10608207_10608707	chr2:10615470:A:G	chr2	10615470	rs4233883	Early_Colonocyte			No
Colonocyte	chr13_21427715_21428215	chr13:21437423:C:T	chr13	21437423	rs1073039				No
Colonocyte	chrX_56033423_56033923	chrX:56033577:A:T	chrX	56033577	rs5960138	NaiveB		CDX1&HOXA13	Yes
Colonocyte	chr5_154258437_154258937	chr5:154259483:T:C	chr5	154259483	rs514699	TI_Stem&AC_Stem&Early_Enterocyte&Enterocyte		IRF8&ZNF384	No
Colonocyte	chr10_32040437_32040937	chr10:32032567:C:T	chr10	32032567	rs398686	Early_Colonocyte&AC_Goblet		CPEB1&SOX9&TRMT1&RFX4&SSX2&MEF2BNB-MEF2B&ZNF3&RBM42&EDN1&ZNF830&GLYCTK&FOXB1	No
Colonocyte	chr12_123085643_123086143	chr12:123085908:T:C	chr12	123085908	rs61110645		Early_Enterocyte&TI_Goblet	RARA&RARG&JUN&BATF&FOS&BACH2&NF2L2&MAF::NFE2&NFE2::MAF&MAFK&BACH1&PPARG&NFE2&P63	Yes
Colonocyte	chr22_23174396_23174896	chr22:23172793:A:G	chr22	23172793	rs5759628			MEF2D&MEF2A&MEF2B&MEF2C&POU2F2&FOXL1&POU5F1&PO2F2&FUBP1&PO2F1&ARID5B&RBM42&SSX2&ARI5B&P5F1B&FOXJ3&PO3F3&TSN	No
Colonocyte	chr1_150667758_150668258	chr1:150667999:G:A	chr1	150667999	rs11807058	Early_Colonocyte&Colonocyte&AC_Goblet		ZNF652&HNF1B&PAX6&HNF1A&Pax6	Yes
Colonocyte	chr1_32941532_32942032	chr1:32942011:C:T	chr1	32942011	rs146387555		Early_Enterocyte&Enterocyte&Early_Colonocyte	BCL6B&ZN586&ZNF524&KCNIP1&ZN140&HXA7	Yes
Colonocyte	chr5_112419009_112419509	chr5:112411896:A:G	chr5	112411896	rs7711662	Endothelium		RARA&RARG&SIX1&NR4A2&SIX2&TBX15&NR2F6&TP53	No
Colonocyte	chr22_42973136_42973636	chr22:42974785:G:A	chr22	42974785	rs738396	BEST4&Macrophage&DC&Neutrophil		ZN680&CHD1&MECOM&EGR1&ZN770&PATZ1&PML&PURA&KLF15&ZNF263&RCOR1&ZFP82	No
Colonocyte	chr1_58577204_58577704	chr1:58582667:A:G	chr1	58582667	rs866222956	TI_Stem&AC_Stem&Early_Colonocyte&AC_Goblet&BEST4	Enterocyte	MAGEA8&H1FX&TFAP2C&USP39	No
Colonocyte	chr6_154733900_154734400	chr6:154729017:G:A	chr6	154729017	rs28583107			SOX2&SOX15&SOX8&SOX10&SOX9&SOX14&SOX21&HCFC1&SRY&NR5A2&SOX18&SOX7&THA11&STF1&ESRRG&ESRRA&DHX36&ZBTB12	No
Colonocyte	chr17_45468308_45468808	chr17:45468527:T:C	chr17	45468527	rs1879581	AC_Stem&Early_Colonocyte&Colonocyte		FLI1&ERG&ZIM3&NFKB1&FOXP1	Yes
Colonocyte	chr4_162645326_162645826	chr4:162651415:T:C	chr4	162651415	rs195914		Enterocyte	SPI1&SPIB&NFATC1&NFAC1&ELF5&TRMT1&NFATC3&ZNF830&RFX4&ZN394&FOXJ3&ZN502&IRF8&IRF7&ZN274&IRF1&IRF2&FOXJ2&SOX17&ZFP82&ONECUT3&CDX2&STAT2&ONEC2&CPEB1&STAT1::STAT2&STAT2::STAT1&Z354A	No
Colonocyte	chr2_171478278_171478778	chr2:171475458:A:G	chr2	171475458	rs62183506	Enterocyte		ZN232&TEAD3&TEAD1	No
Colonocyte	chr2_236449165_236449665	chr2:236448749:T:C	chr2	236448749	rs6743304	TI_Goblet		ZFX	No
Colonocyte	chr12_88391546_88392046	chr12:88384118:T:C	chr12	88384118	rs4264240	Fibroblast		FOXO4	No
Colonocyte	chr12_48198060_48198560	chr12:48201661:A:C	chr12	48201661	rs139892830	NaiveB&Neutrophil&Endothelium		MZF1&PLAG1&ZSC22&TBX5&TBX15&ZNF281&ZN148&TBX3&IKZF1&XBP1&RUNX2&TBX2&KLF15&ZN219&ZNF219&LUZP1&ZN331&Z324A	No
Colonocyte	chr6_56955121_56955621	chr6:56949008:T:C	chr6	56949008	rs6927558	Early_Colonocyte&Macrophage&Fibroblast	gdT	ZNF713	No
Colonocyte	chr9_121930888_121931388	chr9:121931359:A:C	chr9	121931359	rs16911123	TI_Stem&Early_Enterocyte			Yes
Colonocyte	chr13_94362366_94362866	chr13:94372852:G:C	chr13	94372852	rs9516406	EEC&gdT&Fibroblast		ZKSC1&ZIC3&HEN1&NHLH1&ZBTB4&ZIC1&ZIC2&MYOD1&NEUROD1&MYOG	No
Colonocyte	chr11_37946106_37946606	chr11:37946278:G:A	chr11	37946278	rs7951872	EEC			Yes
Colonocyte	chr1_226403325_226403825	chr1:226404577:G:A	chr1	226404577	rs3754370	NaiveB&MemoryB&Fibroblast		EBF1&ELF1&ZSCAN4&ELF4&ZBTB7A&ETS1&ELK4&ETS2	No
Colonocyte	chr12_15525960_15526460	chr12:15526742:T:C	chr12	15526742	rs7974883	GC_B&NaiveB&MemoryB&Plasma		FEV&MEF2B&TFAP2A&ONECUT3&ONECUT1&ONECUT2&HNRNPA1&ZFP42	No
Colonocyte	chr1_90219441_90219941	chr1:90219711:T:C	chr1	90219711	rs116510589	TI_Stem&Early_Enterocyte&Early_Colonocyte&Colonocyte		KLF13&EGR2&KLF12&EGR3&PPARA	Yes
Colonocyte	chr2_202014200_202014700	chr2:202008721:C:T	chr2	202008721	rs11695577	TI_Stem&Enterocyte		GCM2&GCM1&LUZP1	No
Colonocyte	chr18_64710919_64711419	chr18:64703976:C:A	chr18	64703976	rs12968221	TI_Goblet		BARH2&ARX&GATA5&HMX2&EVX1&LHX6&BARH1&HOXB13&PDX1&BARHL2&HLX&IRF5	No
Colonocyte	chr22_29601394_29601894	chr22:29601585:T:C	chr22	29601585	rs715490			SRY&SOX2&SOX14&SOX15&SOX18&SOX21&SOX3&MEOX2&SOX1&TCF3&JUN&CEBPB&EN1&NKX61	Yes
Colonocyte	chr13_94601491_94601991	chr13:94596651:G:C	chr13	94596651	rs9516437		Mast	ZBTB7A	No
Colonocyte	chr3_189484228_189484728	chr3:189484516:A:G	chr3	189484516	rs4093176			NFIA&NFIB&NFIX&NFIC::TLX1&TLX1::NFIC&NFE2&NFIC&JDP2&TLX1&BACH1	Yes
Colonocyte	chrX_118964108_118964608	chrX:118954761:T:C	chrX	118954761	rs2048638	TI_Goblet		MAZ&YY2&ZN770&ZN467&CHD1&KLF15&PML&SIN3A&ZIC1&PKNX2&PATZ1	No
Colonocyte	chr1_93546460_93546960	chr1:93540642:A:G	chr1	93540642	rs237439			GMEB2&XBP1&ATF2&PAX6&SUCLG1	No
Colonocyte	chr14_91072905_91073405	chr14:91064830:T:C	chr14	91064830	rs11159988	AC_Stem&AC_Goblet		CREM&TBX20	No
Colonocyte	chr19_16198223_16198723	chr19:16201908:T:C	chr19	16201908	rs12972632	Enterocyte		RFX3&RFX2&RFX4&HES1	No
Colonocyte	chr22_37849137_37849637	chr22:37839426:C:T	chr22	37839426	rs8137076			VSX1&ZN121&NRF1&RFX1&PAX5	No
Colonocyte	chr8_126341818_126342318	chr8:126341838:C:T	chr8	126341838	rs151191793	Early_Colonocyte&AC_Goblet		MEIS2&PKNOX1&PKNOX2&TGIF1&TBX21&MGA&TGIF2LX&TAL1&NDF1&NEUROD1&SMAD2::SMAD3::SMAD4&ATOH1&NGN2&NHLH1&MEIS3&MGAP&TGIF2&MEIS1&SMAD4&SMAD2&NDF2&TWST1&PBX3&TBX5&OLIG2&TBX2&MYOD1&TBX4&PKNX2&TFE2&TCF3	Yes
Colonocyte	chr9_130842406_130842906	chr9:130842494:C:T	chr9	130842494	rs10901291			MEF2D	Yes
Colonocyte	chr2_177296017_177296517	chr2:177286437:T:C	chr2	177286437	rs7573334	CD8T		SOX9&SOX10&HBP1&SOX7&NANOG&PO5F1&SOX8	No
Colonocyte	chr5_136155710_136156210	chr5:136147332:G:T	chr5	136147332	rs746993	Neutrophil	Early_Enterocyte	TBX1&ZNF8&TBX21&NKX2-6&NKX3-1&HOXD12&HXC12&HOXC12&CDX2&NKX23&HOXC10&HOXA10&HOXC11	No
Colonocyte	chr10_109706104_109706604	chr10:109698438:A:G	chr10	109698438	rs4918445				No
Colonocyte	chr1_25600877_25601377	chr1:25592480:A:G	chr1	25592480	rs11247818	Colonocyte	Early_Enterocyte&Enterocyte	ZN554&SMRC1&BACH1&MRPL2&MAFG&NFE2&TFAP2D&ERF&MAFK&MAFF&AP2D	No
Colonocyte	chr4_151553770_151554270	chr4:151546091:A:G	chr4	151546091	rs4696095	AC_Stem&Early_Colonocyte&Colonocyte		ZBTB6	No
Colonocyte	chr16_48229566_48230066	chr16:48229808:T:C	chr16	48229808	rs8051852		TI_Goblet	ZN257&GTF2I&ZN770	Yes
Colonocyte	chrX_50731941_50732441	chrX:50738375:C:G	chrX	50738375	rs145380110			FLI1&FOXO1&PRDM1&ZN250&FOXO3&SPI1&ELF1&GRHL1&ELF4&ERG&FOXD3&ETV2&NR2E1&ELF3&SPIB&TFAP2A&ZBTB7A&ETV7&EHF&ERF&FOXF2&ETV1&ELK3&EVX1&ETS1&ELK1&IRF1	No
Early_Colonocyte	chr6_32622316_32622816	chr6:32622634:G:A	chr6	32622634	rs9271562	CD8T&GC_B&NaiveB&MemoryB&Plasma&Macrophage&DC		ZBT7A&ETS1&INSM1&ZIC4&TF65&ZIC3&ZIC1&CTCFL&PLAL1&ZN436&SMC3&CTCF	Yes
Early_Colonocyte	chr6_32668264_32668764	chr6:32667293:T:A	chr6	32667293	rs1812014	GC_B&NaiveB&MemoryB&Macrophage&DC&Endothelium		NR2E1&MECOM&HXA9&IRX2&IRX5&ISL2&NKX61&MSX2	No
Early_Colonocyte	chr7_6953751_6954251	chr7:6950833:T:C	chr7	6950833	rs13236406	TI_Stem&AC_Stem&Early_Colonocyte		EWSR1-FLI1	No
Early_Colonocyte	chr10_3118675_3119175	chr10:3118583:A:G	chr10	3118583	rs9423463	AC_Stem&Early_Colonocyte		STAT6&ANDR&FOXO3&FOXD3&PDE6H&FOXK1&PO5F1&HOXB13&NANOG	No
Early_Colonocyte	chr3_182735620_182736120	chr3:182735753:T:G	chr3	182735753	rs73884096	Early_Colonocyte		PRDM1&ESRRA&SMCA1	Yes
Early_Colonocyte	chr12_11073235_11073735	chr12:11071474:A:T	chr12	11071474	rs80111613	TI_Stem		ZN554	No
Early_Colonocyte	chr5_17132767_17133267	chr5:17132809:G:A	chr5	17132809	rs114886582	AC_Stem&Early_Colonocyte&Colonocyte		FOXG1&ARID5A	Yes
Early_Colonocyte	chr3_125990187_125990687	chr3:125990207:G:T	chr3	125990207	rs12636296	CD4T&gdT&Endothelium		CPEB1&IRF7	Yes
Early_Colonocyte	chr6_29946217_29946717	chr6:29946391:T:C	chr6	29946391	rs200823040	CD8T&gdT		GLI2&NFATC1&ZBTB7A&RUNX3&NFAC1&FOXP3&RUNX1	Yes
Early_Colonocyte	chr6_32553011_32553511	chr6:32553817:A:T	chr6	32553817	rs112080536			YY1&TYY1&TAF1&ZFP42&PQBP1&IRF9&HNRNPA0&ZBTB12&NFAC1	No
Early_Colonocyte	chr6_29797058_29797558	chr6:29793694:A:G	chr6	29793694	rs1335137141	Enterocyte&Macrophage		ZNF143&SSX2&NFAT5&PO2F3&PO2F2&POU3F3&POU3F2	No
Early_Colonocyte	chr6_32627764_32628264	chr6:32628236:A:G	chr6	32628236	rs9271900	GC_B&NaiveB&MemoryB&Macrophage&DC	Early_Enterocyte	PRDM1&SOX10&SOX9&SOX8&ZNF205&ZN713&SOX21&Z354A&CPEB1&SOX7&ARID3A	Yes
Early_Colonocyte	chr6_32535118_32535618	chr6:32534159:C:A	chr6	32534159	rs74221689			ZNF410&ZN410&RUNX2&ZNF8&RUNX3&RUNX1&BPTF&HXC6&ARID5B	No
Early_Colonocyte	chr8_119177146_119177646	chr8:119176189:A:G	chr8	119176189	rs9693461	Colonocyte		ZNF410&ZN410&IRF9	No
Early_Colonocyte	chr4_1729697_1730197	chr4:1729926:C:T	chr4	1729926	rs798764			CTCF&SMC3&RAD21&CTCFL&ZN436	Yes
Early_Colonocyte	chr3_23741072_23741572	chr3:23741338:G:A	chr3	23741338	rs115836971	Early_Colonocyte		PO4F1&POU3F4&POU4F3&POU4F1&BACH2&JUND&JUN::JUNB&FOSL1::JUN	Yes
Early_Colonocyte	chr2_35651944_35652444	chr2:35651678:G:A	chr2	35651678	rs72786421	TI_Stem&AC_Stem&Early_Colonocyte&AC_Goblet		HES1&KLF16&ZN770	No
Early_Colonocyte	chr10_5545870_5546370	chr10:5546081:T:G	chr10	5546081	rs61832646	Early_Colonocyte&Colonocyte&TI_Goblet&AC_Goblet&Fibroblast		HAND1&NR5A2&ZF64A&SMARCC2&NKX2-8&ZBTB6&FOXN3&NKX21&NKX2-1	Yes
Early_Colonocyte	chr6_32666504_32667004	chr6:32672968:G:A	chr6	32672968	rs9274867	CD8T&NaiveB&MemoryB&Macrophage&DC&Endothelium		SUCLG1&HNRNPA1&FOXO6&CEBPG	No
Early_Colonocyte	chr3_124609404_124609904	chr3:124609541:G:A	chr3	124609541	rs333333	Enterocyte		NR1H2&PPARG::RXRA&ESRRG&ZNF75A&RORG&NR2C2&PPARA::RXRA&RXRA&NR1H3&PPARA&PPARG&ESRRA&NR1D1&PPARD	Yes
Early_Colonocyte	chr12_6899795_6900295	chr12:6899991:T:C	chr12	6899991	rs114406195	TI_Stem&Early_Colonocyte&Macrophage&Endothelium		ZIM3&HNF4A	Yes
Early_Colonocyte	chr10_93481431_93481931	chr10:93474099:C:T	chr10	93474099	rs1105340	Early_Colonocyte		E2F4&EHF&ELF5&ELF3&ZBTB6&ZBT48&ETV4	No
Early_Colonocyte	chr15_66674709_66675209	chr15:66675258:G:A	chr15	66675258	rs2439369	TI_Stem&AC_Stem		NFKB1&ATF4&CEBPG&ZN121&DDIT3	No
Early_Colonocyte	chr6_167221521_167222021	chr6:167212381:C:T	chr6	167212381	rs6900849	TI_Stem			No
Early_Colonocyte	chr6_3430262_3430762	chr6:3430762:C:T	chr6	3430762	rs7774747	TI_Goblet		FOXJ2&FOXI1&FOXF1	Yes
Early_Colonocyte	chr1_30685248_30685748	chr1:30685192:A:T	chr1	30685192	rs2951486	TI_Stem&Early_Enterocyte&TI_Goblet&BEST4&Tuft&EEC		ARI3A&NKX6-2&HOXB7&ARID3A&HOXB8&HXB8&ZNF24&ISL2&HOXD4&PAX7&HOXD10&HXD10&HXC8&PAX3&GLYCTK&PHOX2A&PHOX2B&PROP1&POU3F2	No
Early_Colonocyte	chr2_85272263_85272763	chr2:85272519:G:A	chr2	85272519	rs10195229			SP4&KLF14&KLF13&RARA&SP1&KLF4&RARG&KLF3&KLF9&KLF1&KLF12&KLF5&SP3&RAB14&SP8&TP53&Trp53&KLF8&NF2L2&NFE2L2	Yes
Early_Colonocyte	chr3_3646419_3646919	chr3:3646639:G:C	chr3	3646639	rs9871098	AC_Stem&Early_Colonocyte&AC_Goblet		TBX15&MAZ&KLF16&ZN322	Yes
Early_Colonocyte	chr6_29980461_29980961	chr6:29979536:A:C	chr6	29979536	rs28749539			ALX4&ISX&DRGX&LHX2&ZHX3&PHX2A&UNC4&PROP1&ARX&ALX3&MEOX2&GSX2&HOXD10	No
Early_Colonocyte	chr1_236539128_236539628	chr1:236539175:A:G	chr1	236539175	rs11807205	AC_Goblet			Yes
Early_Colonocyte	chr15_66581562_66582062	chr15:66582122:C:T	chr15	66582122	rs4776796	TI_Stem		SOX15	No
Early_Colonocyte	chr10_46297225_46297725	chr10:46298117:C:T	chr10	46298117	rs73289399			NRF1&EPAS1	No
Early_Colonocyte	chr5_34466491_34466991	chr5:34466715:C:A	chr5	34466715	rs6898068	TI_Stem&AC_Stem&Early_Enterocyte&TI_Goblet&AC_Goblet&EEC		SOX9&SOX4&SOX10&SOX8&SOX7&FOXJ3&SOX11&HNF1B&SRY&SOX13&NKX6-2&HNF1A&FOXJ2&HXA11&HESX1&LHX2	Yes
Early_Colonocyte	chr11_27210491_27210991	chr11:27219838:T:C	chr11	27219838	rs7121793	AC_Goblet		ZSCA4&KLF13&ZNF148&KLF8&ZN331&RORA&RORA_1	No
Early_Colonocyte	chr2_65491464_65491964	chr2:65495026:T:A	chr2	65495026	rs11899808	AC_Stem		TAL1&NEUROD1&NGN2&MYBL2&NDF1&USP39&OLIG2&NDF2&ATOH1	No
Early_Colonocyte	chr3_69313223_69313723	chr3:69312901:A:G	chr3	69312901	rs7649373	TI_Goblet&AC_Goblet		DMRT3&FOXJ3&FOXJ2&RBM42&TEAD4&FOXC2&FOXC1&SIX6&MEF2B&HXC6	No
Early_Colonocyte	chr17_79372742_79373242	chr17:79372884:C:G	chr17	79372884	rs7220985	TI_Stem&BEST4		HMX1&CEBPB&CEBPD&DDIT3	Yes
Early_Colonocyte	chr19_46471167_46471667	chr19:46475745:G:C	chr19	46475745	rs13344544	Fibroblast		ZN770&E2F6&WT1&PLAG1&TBX15&MAZ&Z324A&TBX1&TP53&ZN467&PATZ1	No
Early_Colonocyte	chr15_39420474_39420974	chr15:39430844:C:A	chr15	39430844	rs4923826			BCL6B&THRB&HNF1B&HNF1A	No
Early_Colonocyte	chr6_31374098_31374598	chr6:31369914:A:G	chr6	31369914	rs4991648			NFYB&NFYA&LHX6&NKX61&NFYC&ZHX3&NR1H2	No
Early_Colonocyte	chr6_81511427_81511927	chr6:81511481:G:C	chr6	81511481	rs77683863	AC_Stem&Early_Colonocyte&Colonocyte		ESR2&ESR1&PTF1A	Yes
Early_Colonocyte	chr17_67896120_67896620	chr17:67896471:C:T	chr17	67896471	rs5024718	AC_Stem&Early_Colonocyte		NR1D1&GLI1	Yes
Early_Colonocyte	chr5_132434879_132435379	chr5:132435189:C:A	chr5	132435189	rs28655019	Enterocyte		RXRG&RXRA&NR2F1&RXRB&NR2F6&HNF4A&ESRRA&ESRRB&PPARA&RARG&ERR2&NR2C2&ERR1&NR1H4&PPARG::RXRA&COT1&RARA&ESRRG&COT2&HNF4G&NR1H3&NR1I2&NR1H2::RXRA&PPARG&TGIF2&NR4A1&RARB&ESR1&NR1H2&NR2C1&NR2F2&RARA::RXRG&NR1I3&PPARD&NR4A2&THB&RORA&NR4A3&ZNF71&THA&TP53&SOX10&TCF7&SOX9	Yes
Early_Colonocyte	chr4_10272886_10273386	chr4:10263373:C:T	chr4	10263373	rs75310211	Early_Colonocyte		RFX2&NFE2&RFX5&RFX7&RFX1&BACH1&MAFK&NF2L2&RFX3&ZN563	No
Early_Colonocyte	chr6_28207543_28208043	chr6:28207771:G:C	chr6	28207771	rs1150696	Early_Colonocyte&Macrophage		ZIC4&ZIC3&ZIC1&E2F4&E2F1&GLIS2&GLIS1&GLIS3&MZF1&E2F7&ZNF281&ZSC22&TFDP1&SP2&E2F6&ZN219&ZNF219&E2F3	Yes
Early_Colonocyte	chr6_30399615_30400115	chr6:30399236:G:A	chr6	30399236	rs1362118;rs71556903	Colonocyte		HOMEZ&MEOX2&ZN333&ZNF333&ZFHX3&MAFK&MAFF&BSH&BACH1&BACH2	No
Early_Colonocyte	chr4_177961680_177962180	chr4:177962034:T:C	chr4	177962034	rs7673686			VENTX&XBP1&ZNF333&MSX1&MSX2&ARID3A&ARI3A&MYBB&BSH&HNF1B	Yes
Early_Colonocyte	chr19_7224106_7224606	chr19:7222366:G:C	chr19	7222366	rs4804411	Plasma&Fibroblast		FOXI1&RXRG	No
Early_Colonocyte	chr1_58928460_58928960	chr1:58921354:G:A	chr1	58921354	rs72921540	Enterocyte		GATA2&GATA1&FOXJ2&GATA6&OTX2&GATA3&GATA4&EVI1&PO3F2&MECOM&PROP1&PHOX2B&ALX4&GATA5	No
Early_Colonocyte	chr12_129401427_129401927	chr12:129401556:G:A	chr12	129401556	rs73424388	TI_Stem&Early_Colonocyte&Colonocyte		OZF&NF2L2&NFE2&MAF::NFE2&NFE2::MAF&MAFF&NFE2L2&BACH2&PAX5	Yes
Early_Colonocyte	chr12_52451966_52452466	chr12:52459953:T:G	chr12	52459953	rs443058	Early_Colonocyte	Early_Enterocyte	LHX3&NKX21&HNF1B&NR2E3&BBX	No
Early_Colonocyte	chr13_20501498_20501998	chr13:20505009:G:A	chr13	20505009	rs35667709	AC_Goblet		ZBTB18&ZNF238&POU5F1&TCF3&ZBT18&POU2F2&POU3F2&PO2F2&POU1F1&POU2F3&ZNF250&TWIST1&POU3F4&IL24&POU3F3&POU2F1&P5F1B&DGCR8&PO2F1&POU5F1B&POU5F1P1&POU3F1&SRBD1&NMI&HXD8	No
Early_Colonocyte	chr6_31114479_31114979	chr6:31114163:T:C	chr6	31114163	rs3130976	Enterocyte		ATOH1&TAL1&TWST1&TWIST1&MYOD1&ZBT18&SMAD4&SMAD2&SMAD3&TFE2&TCF3&OLIG1	No
Early_Colonocyte	chr19_3175997_3176497	chr19:3176538:G:T	chr19	3176538	rs80111972	TI_Stem&AC_Stem		EWSR1-FLI1&RXRG&HNF4A&NR2F1&ZN335&NR2C2&KLF15&RXRA&NR2F6&GLI1&ZNF263&PTF1A&PPARA&PPARG&MTF1&GTF2F1&PPARD	No
Early_Colonocyte	chr13_36921860_36922360	chr13:36922109:T:A	chr13	36922109	rs9547700	AC_Stem&Early_Colonocyte		BARX2&NFAT5&NFATC1&THRB&TEAD1&REST&RXRA&IRF5&NANOG&NR2C2&PPARA&PPARG&MRPS25&HOXB13&TSN&NR2F6	Yes
Early_Colonocyte	chr6_32604435_32604935	chr6:32609678:A:G	chr6	32609678	rs9271149	GC_B&NaiveB&MemoryB&Macrophage&DC&Endothelium	Early_Enterocyte&TI_Goblet	ZN586&AIRE&TEAD3&TEAD1	No
Early_Colonocyte	chr16_9122851_9123351	chr16:9116217:C:T	chr16	9116217	rs74440820	TI_Stem		ZFX&ZNF711&BRAC&HAND1&HSF1	No
Early_Colonocyte	chr6_29939155_29939655	chr6:29946280:C:G	chr6	29946280	rs9391669	Endothelium		PRGR&GRHL1&GCR	No
Early_Colonocyte	chr6_47634643_47635143	chr6:47633520:C:T	chr6	47633520	rs9369719	Early_Colonocyte		ZN418	No
Early_Colonocyte	chr16_29736724_29737224	chr16:29737004:A:G	chr16	29737004	rs235663	Enterocyte&BEST4	Macrophage	NR4A2::RXRA&NR1H4	Yes
Early_Colonocyte	chr6_20191880_20192380	chr6:20193473:C:T	chr6	20193473	rs72826622	Early_Enterocyte&Early_Colonocyte&AC_Goblet&BEST4		SRY&SOX7&SOX21&PO3F2	No
Early_Colonocyte	chr15_46580422_46580922	chr15:46580915:G:C	chr15	46580915	rs7173956	AC_Stem			Yes
Early_Colonocyte	chr8_62165217_62165717	chr8:62162801:C:T	chr8	62162801	rs9650148	Colonocyte		FOXG1&BCL6B&IRF5	No
Early_Colonocyte	chr6_29949044_29949544	chr6:29951110:T:C	chr6	29951110	rs9260405	CD4T&CD8T		SNAI2&ZEB1&TAL1&NEUROD1&MESP1&TCF3&FIGLA&ZBTB7C&NGN2&TWST1&MYOD1&TAL1::TCF3&NDF1&OLIG2&NDF2&ASCL1&TFE2&ASCL2&ATOH1&ZN134&TCF12	No
Early_Colonocyte	chr20_25083605_25084105	chr20:25083406:G:C	chr20	25083406	rs6050308			ZN331	No
Early_Colonocyte	chr1_45966201_45966701	chr1:45966433:A:C	chr1	45966433	rs7520050	AC_Goblet		SOX4&FOXO4&FOXJ3&SRY&FEZF1&FOXO1&FUBP1&FOXD3&FOXP1&FOXO3&FOXC1&IRF5&FOXJ2&FOXF1&FOXM1&HOXD10&BPTF&FOXC2&HXD10&FOXI1&ANDR&FOXL1	Yes
Early_Colonocyte	chr17_3557661_3558161	chr17:3553965:A:G	chr17	3553965	rs322967	Enterocyte		NFYB&NFYA&NFYC&CEBPZ&ZKSCAN1&ZHX3	No
Early_Colonocyte	chr16_84350133_84350633	chr16:84349836:G:C	chr16	84349836	rs3966774	TI_Stem&AC_Stem&Early_Enterocyte&Early_Colonocyte		RUNX2&ZSCA4&RUNX3&FOXG1&FOXK1&KLF15	No
Early_Colonocyte	chr19_3055970_3056470	chr19:3056287:G:C	chr19	3056287	rs58280427	TI_Stem&AC_Stem&Early_Enterocyte&Early_Colonocyte		ZN586&OSR2&CHD1&SIN3A&ZN341	Yes
Early_Colonocyte	chr2_224607981_224608481	chr2:224608268:T:C	chr2	224608268	rs7594223	AC_Goblet		ZNF232&PO2F2&PO3F4&P5F1B&TBP&HOXB13&MRPS25&HXC13&POU2F1&HXC10	Yes
Early_Colonocyte	chr17_18920039_18920539	chr17:18920294:G:A	chr17	18920294	rs17718196			KLF9&HNF4A&PITX1&KLF12&ZNF148&HNF4G&KLF5&SP3&SP8&SP1	Yes
Early_Colonocyte	chr1_67850573_67851073	chr1:67849757:A:G	chr1	67849757	rs10789243	Enterocyte		SOX10&SOX9&SOX8&SOX4&SOX7&SRY&SOX18&SOX21&OSR2&SOX2&FOXP1&SOX11&TBL1XR1	No
Early_Colonocyte	chr19_54232491_54232991	chr19:54234964:T:C	chr19	54234964	rs7251905	TI_Stem&Tuft&EEC	TI_Goblet	ZBED1&KAISO	No
Early_Colonocyte	chr5_33273963_33274463	chr5:33273406:C:T	chr5	33273406	rs2967089	Early_Colonocyte		SOX9&SOX10&SOX8&FOXN1&NRL&NFATC1&ZFP28	No
Early_Colonocyte	chr6_31394333_31394833	chr6:31394720:T:C	chr6	31394720	rs72657659	Enterocyte&Early_Colonocyte		NR5A2&STF1&ESRRA&ERR1&ERR2	Yes
Early_Colonocyte	chr7_12785427_12785927	chr7:12787972:A:G	chr7	12787972	rs7810252	Enterocyte		SOX15&CUX1	No
Early_Colonocyte	chr8_11941430_11941930	chr8:11938130:C:T	chr8	11938130	rs7830734	Early_Colonocyte		ZNF410&ZN410&ZN260&TBX15&TBX1&TBX20&TBX4&TBX5&EOMES&TBX2&NKX61	No
Early_Colonocyte	chr20_49796983_49797483	chr20:49797281:C:T	chr20	49797281	rs2869931			CDX2&HOXA13&HOXD13&CDX1&HXC12&CPEB1&HOXC13&HOXB9&EVX2&HOXC11&HOXA10&HOXB13&HOXC10&HOXC9&HOXA11&HXB13&SRY&HOXC12&HOXD12&HOXD11	Yes
Early_Colonocyte	chr1_183653087_183653587	chr1:183663444:C:T	chr1	183663444	rs12033131	AC_Goblet&Tuft&EEC		E2F3&E2F2&OZF&BPTF&PO3F4	No
Early_Colonocyte	chr3_67642756_67643256	chr3:67652943:T:A	chr3	67652943	rs6788874	AC_Stem&Early_Colonocyte&TI_Goblet&AC_Goblet		FUBP1&IRX2&FOXP3&IRX5&BOLL&BPTF&HMGA2	No
Early_Colonocyte	chr17_35942478_35942978	chr17:35942706:A:G	chr17	35942706	rs67974110	TI_Stem&Early_Enterocyte		SP1&KLF1&KLF5&MAZ&KLF4&EGR2&ZN423&SP3&TBX15&ZNF148&KLF3&SPIB&ZN768&ZN329&KLF6&SALL4&SPIC&VEZF1&ZSC22&Z324A	Yes
Early_Colonocyte	chr12_118685905_118686405	chr12:118683529:A:C	chr12	118683529	rs2730749	TI_Stem&AC_Stem&Early_Colonocyte&Colonocyte&BEST4		PRDM4&OZF&POU2F2&TFAP2C&SSX2&IRF7&SRBD1&ZNF205&HXD8&ESRP2&NMI&RBM42&ZNF250	No
Early_Colonocyte	chr22_39530640_39531140	chr22:39530856:G:A	chr22	39530856	rs1028320			SMAD2&ZBTB7C&TAF1	Yes
Early_Colonocyte	chr11_102747064_102747564	chr11:102755902:G:C	chr11	102755902	rs17099501			SPI1&ZNF435&MYF6&TAL1&TAL1::TCF3&MSC&MCR&GFI1B&SMCA1	No
Early_Colonocyte	chr4_149997733_149998233	chr4:150001582:G:A	chr4	150001582	rs28654755	Early_Colonocyte&Colonocyte&AC_Goblet		RPS4X&ZNF41&LARP4	No
Early_Colonocyte	chr16_56649770_56650270	chr16:56640946:T:C	chr16	56640946	rs1001362	TI_Goblet		MEF2A&BARX1&Z354A&HMX1&TCF7	No
Early_Colonocyte	chr7_5878488_5878988	chr7:5878758:A:C	chr7	5878758	rs74353238	AC_Stem&Early_Colonocyte&Fibroblast		SOX21&SOX7&SRY&FUBP1&FOXJ3&FOXD3&FOXC1&FOXF1&FOXP1&FOXM1&FOXL1&Z354A&FOXA3&FOXI1&FOXC2&FOXJ2	Yes
Early_Colonocyte	chr1_21439848_21440348	chr1:21444851:G:A	chr1	21444851	rs3820597	TI_Stem&CD4T&gdT&MemoryB&Plasma		NFKB1&TF65&NFKB2&ZEP1&HIVEP1&REL&ZBT7A	No
Early_Colonocyte	chr13_25017863_25018363	chr13:25025748:T:C	chr13	25025748	rs4769403	TI_Stem&AC_Stem&Colonocyte&Plasma		SOX13&TBX20&DMRT1&FOXB1	No
Early_Colonocyte	chr16_28205133_28205633	chr16:28203501:C:T	chr16	28203501	rs7198254			ISX&MSX2&DLX1&LBX2&DLX5&TLX2&NOBOX&VSX1&NR4A2::RXRA&NR1H4&NR1A4::RXRA	No
Early_Colonocyte	chr1_153887549_153888049	chr1:153881560:C:T	chr1	153881560	rs7522030	Early_Colonocyte&AC_Goblet		HXA11&RXRG&NR2F6&MEF2B&NR4A1&MEF2D&NR2F1&PPARG::RXRA&T&ZBTB16&TBR1&PPARG&RXRA&TBX2&MEF2A&PPARA::RXRA&NR2C2&PROP1	No
Early_Colonocyte	chr9_138140889_138141389	chr9:138150743:A:G	chr9	138150743	rs56981042			PAX9&PAX1&PAX2&PAX5&E2F3	No
Early_Colonocyte	chr21_46153211_46153711	chr21:46153374:T:G	chr21	46153374	rs79010750	AC_Stem&EEC		TBX1&SOX10&SRRM3	Yes
Early_Colonocyte	chr3_177447933_177448433	chr3:177448140:G:A	chr3	177448140	rs13314733			NFAC1&SMAD1&ZN143&SIX5&HCFC1&THA11&ZNF76	Yes
Early_Colonocyte	chr6_32558625_32559125	chr6:32558763:A:G	chr6	32558763	rs73726819	TI_Stem		GABPA&ETV6&ELF4&ELF1&ELK4&ETV5&TGIF1&ELF5&NR4A1&HAND1&ELK1&PKNOX1&SPIC&PKNOX2&TGIF2LX&ETV3&GABP1&MEIS2&NR4A2&TGIF2&FLI1&SPIB&MEIS3&EP300	Yes
Early_Colonocyte	chr13_31168683_31169183	chr13:31178042:A:G	chr13	31178042	rs8001304	AC_Stem		ARNTL&MITF&SREBF2(var.2)&SREBF2&KAISO&E2F4&TFE3&BMAL1&RORG&RORC	No
Early_Colonocyte	chr2_68196050_68196550	chr2:68190946:C:G	chr2	68190946	rs6546359	Endothelium		ONEC3&SPI1&SPIC&RBM42&SSX2	No
Early_Colonocyte	chr18_5631668_5632168	chr18:5632243:G:A	chr18	5632243	rs9958115			TBX1&KLF1	No
Early_Colonocyte	chr6_29863999_29864499	chr6:29865256:C:T	chr6	29865256	rs2508046	TI_Stem		DBP&PRDM1&SRF&IRF5&TIA1	No
Early_Colonocyte	chr17_2960142_2960642	chr17:2964582:C:T	chr17	2964582	rs67033735	TI_Goblet&AC_Goblet&BEST4		SOX4&ZSCAN4&GLIS3&NMI&GLIS1&GLIS2&SP4&IL24&LUZP2&ZN219&ZNF219&DGCR8&SRBD1&ZNF281	No
Early_Colonocyte	chr5_80668340_80668840	chr5:80664309:G:T	chr5	80664309	rs6151603	Enterocyte&MemoryB&Plasma		DUX4&FOXC1&DUXA&HOXD10&HXD10&FOXM1	No
Early_Colonocyte	chr1_119778291_119778791	chr1:119778464:G:A	chr1	119778464	rs12132674	AC_Stem&Early_Colonocyte&Colonocyte&AC_Goblet		EMX1&EMX2	Yes
Early_Colonocyte	chr5_75023317_75023817	chr5:75023500:C:A	chr5	75023500	rs76861584	Early_Colonocyte&Colonocyte&BEST4		ZNF713&MSX2&MSX1&GBX2&MEF2B	Yes
Early_Colonocyte	chr5_115190334_115190834	chr5:115190580:T:A	chr5	115190580	rs11241317	Early_Colonocyte&AC_Goblet		FOXJ2&FOXC1&FOXI1&KLF9&KLF14&FOXF1&FOXC2&SP8&FOXL1&FOXD3&EGR1&EGR4&IRX2&SP3&EGR3	Yes
Early_Colonocyte	chr1_31265472_31265972	chr1:31265569:A:G	chr1	31265569	rs7524117			ZBTB3&KLF5&ZNF148&MTF1&KLF4&KLF1&PAX5&PAX2	Yes
Early_Colonocyte	chr3_38003302_38003802	chr3:38005616:G:C	chr3	38005616	rs9311174	TI_Goblet		NR2F1&MEIS2&SOX10&SOX9&SOX8&MEIS3&TBX1&SOX7&TBX5&NR4A1&EOMES&ESRRB&MEIS1&MAX&ESRRA&PPARA&ESR1&RORA&RORA_1&NR1H3&RARG&RARB&ESR2&RARA&ERR1&MLXPL&COT2&ESRRG&COT1&NR4A2&NR2F2&SMCA5&SMAD3&ERR2&EEF1D&EIF5A2&PPARG&RXRA&NR4A3	No
Early_Colonocyte	chr6_168902021_168902521	chr6:168902082:G:A	chr6	168902082	rs56206642			XBP1&CR3L2	Yes
Early_Colonocyte	chr9_19283954_19284454	chr9:19277322:C:T	chr9	19277322	rs1329730			FOXJ3&FOXJ2&MYBB&SMUG1&FOXH1	No
Early_Colonocyte	chr15_71449288_71449788	chr15:71449525:G:T	chr15	71449525	rs73441532			FOXB1&ZBTB6	Yes
Early_Colonocyte	chr6_32665605_32666105	chr6:32666708:A:C	chr6	32666708	rs9274526	CD4T&CD8T&GC_B&NaiveB&MemoryB&Macrophage		PBX3&PKNX1&PBX1&KLF12&ARNT2	No
Early_Colonocyte	chr2_204257156_204257656	chr2:204255014:T:C	chr2	204255014	rs66550497			GATA1&FOXD3&FOXC2&CSTF2&GATA5&HXD13	No
Early_Colonocyte	chr6_29793216_29793716	chr6:29800608:G:C	chr6	29800608	rs1615839	CD8T&gdT&GC_B&NaiveB		ELK1&ELF1&ELF4&ELK4&ELK3&ETV4&ELF2&ETV1&GABPA&TBX1&GABP1&ZBTB7A&STAT3&THAP1&MAZ	No
Early_Colonocyte	chr2_237587996_237588496	chr2:237584191:C:A	chr2	237584191	rs6721200	Enterocyte		SP1&WT1&EGR1&KLF5&KLF4&SP2&MAZ&KLF1&ZNF740&PATZ1&ZNF148&SP4&ZSC22&ZN740&KLF9&KLF12&EGR2&KLF16&ZN219&SALL4&SND1&SP8&ZNF219&ZN148&SP3&PML&TBX15&ZBTB7B&ZN281&EPAS1&TBX1&GLIS1	No
Early_Colonocyte	chr7_156603544_156604044	chr7:156603777:T:C	chr7	156603777	rs3778929			JUND&FOS&JUNB&JUN (var.2)&JUN(var.2)&BATF::JUN&FOSL2&FOSL1&NFE2&FOS::JUND&FOSL2::JUNB&FOSL2::JUND&JDP2&FOSB::JUNB&FOSL2::JUN&FOS::JUNB&FOSL1::JUN&FOSB&BATF&FOS::JUN&BACH2&JUN&ATF3&BACH1&JUN::JUNB&FOSL1::JUNB&SMARCC1&ARNT2&SMRC1&FOSL1::JUND&AP1&BCL3	Yes
Early_Colonocyte	chr12_132189452_132189952	chr12:132189720:T:C	chr12	132189720	rs7302218	TI_Stem&Early_Colonocyte&CD4T&CD8T&gdT		ELF4&ELF1&ELF2&GABPA&ELK4&ZBTB7A&ELK1&ETV1&GABP1&ELK3&ETV4	Yes
Early_Colonocyte	chr6_32752529_32753029	chr6:32759432:T:G	chr6	32759432	rs9276580	Early_Colonocyte		SOX15&HNF1A&HOMEZ&TEAD4&FUBP1	No
Early_Colonocyte	chr2_49295464_49295964	chr2:49298210:G:A	chr2	49298210	rs13404758	TI_Stem&AC_Stem&Early_Colonocyte		ZHX3&HXD13	No
Early_Colonocyte	chr2_208751925_208752425	chr2:208747829:G:C	chr2	208747829	rs144377837		Enterocyte	GCR	No
Early_Colonocyte	chr16_80994531_80995031	chr16:80993389:G:A	chr16	80993389	rs2549858	Early_Colonocyte&AC_Goblet		NR4A1&RXRG&LEF1&NR4A2&ANDR&FOXM1&NR4A3&FOXA3&FOXD3&EIF5A2&TCF7L1	No
Early_Colonocyte	chr14_103895816_103896316	chr14:103892784:C:T	chr14	103892784	rs7145372			DBP&MTF1&MUSC&FOXI1&ZN335	No
Early_Colonocyte	chr19_841450_841950	chr19:839948:G:C	chr19	839948	rs7251804			ONEC3&RBM42&SSX2&HXC6&POU4F2&POU4F3	No
Early_Colonocyte	chr1_246503331_246503831	chr1:246504104:A:T	chr1	246504104	rs11810764	AC_Goblet		GATA3&GATA1&GATA2&GATA6&GATA4&MECOM&EVI1	No
Early_Colonocyte	chr2_74815468_74815968	chr2:74817730:A:G	chr2	74817730	rs4241262	TI_Goblet&AC_Goblet		ZN140&ZBTB3&DDIT3&EOMES	No
Early_Colonocyte	chr21_28871505_28872005	chr21:28877179:A:G	chr21	28877179	rs62222242	Early_Colonocyte		EWSR1-FLI1&MAZ&KLF15&ZN467&EGR4&PML&THAP5&FOXC1&ZN770&KLF16&MTA3&RAN&ZFP28&TBX15&E2F6	No
Early_Colonocyte	chr1_119779949_119780449	chr1:119778372:T:G	chr1	119778372	rs10754420	TI_Stem&AC_Stem&Early_Colonocyte&Colonocyte&AC_Goblet		CEBPB&TBX5&FAM127B	No
Early_Colonocyte	chr7_104209074_104209574	chr7:104208560:G:A	chr7	104208560	rs10953408	Early_Colonocyte&AC_Goblet		SOX2&SOX21	No
Early_Colonocyte	chr4_184066870_184067370	chr4:184068038:G:C	chr4	184068038	rs6552739	Early_Colonocyte		MLX&HES5&ITF2&TCF4&ARNT&BHLHE40&MAX&TCF12&BHE40&MYCN&MXI1&TCF3&ID4&MLXIPL&USF1&MYC&MAX::MYC&MYC::MAX&FIGLA&MESP1&TWIST1&BMAL1&USF2&TWST1	No
Early_Colonocyte	chr19_58150579_58151079	chr19:58141358:G:A	chr19	58141358	rs36098050			SOX10&SRBP2&SREBF2&ZN582	No
Early_Colonocyte	chr4_161208484_161208984	chr4:161208692:G:A	chr4	161208692	rs13110266	TI_Stem&AC_Stem&TI_Goblet&AC_Goblet		ALX4&ISX&BARX1&HME1&DUX4&TAL1&HMX1&DMBX1&DUXA&UNC4&ISL2&TAL1::TCF3&NOBOX&DRGX&PHX2A&NGN2&VENTX&PBX1&MSX1&DLX3&PHX2B&TWST1&MYF6&Myf&ALX3&HMX3&PROP1&HMX2&MSX2&PHOX2B&FOXJ2&GSX2&DLX2&TFE2&OLIG2&RAX2&PHOX2A&EN1&TCF3&SOX11&PRRX1&ARX&ALX1&CART1&PBX2&SCRT2&GBX2&GSX1	Yes
Early_Colonocyte	chr1_115745979_115746479	chr1:115742483:C:G	chr1	115742483	rs7518122			ZSC22	No
Early_Colonocyte	chr12_9712233_9712733	chr12:9715652:T:G	chr12	9715652	rs12227655			PAX8	No
Early_Colonocyte	chr2_112041370_112041870	chr2:112037915:G:A	chr2	112037915	rs34589210			BARX1&SOX9&PIT1&FOXI1&GSX2&ZFP82&POU2F1&ZNF435&BBX	No
Early_Colonocyte	chr6_31266650_31267150	chr6:31267725:T:A	chr6	31267725	rs9264572	MemoryB		SOX3&SOX9&SOX14&SOX13&SOX6&ZN713&FOXH1&HNF4G&GLYCTK&SOX17	No
Early_Colonocyte	chr14_95563002_95563502	chr14:95563341:C:T	chr14	95563341	rs28733542		Early_Enterocyte&Enterocyte	EWSR1-FLI1&PRDM1&ZN274&ZN394	Yes
Early_Colonocyte	chr11_364401_364901	chr11:364753:G:A	chr11	364753	rs11246127	TI_Goblet&AC_Goblet		RARA&RARA(var.2)&ZN121&ESRRA&ZN554	Yes
Early_Colonocyte	chr4_6695566_6696066	chr4:6695449:A:G	chr4	6695449	rs4689521	TI_Goblet		PHX2B&ARX&ZBTB3&SOX3&HOXB13&ZNF8&PO2F1&ZFP82	No
Early_Colonocyte	chr16_29228034_29228534	chr16:29228326:T:C	chr16	29228326	rs62038221	Enterocyte&Neutrophil		CR3L1&IRX5	Yes
Early_Colonocyte	chr10_24935533_24936033	chr10:24925687:A:T	chr10	24925687	rs111822977	TI_Stem&Early_Enterocyte&Enterocyte		DUXA&LHX8&ZFHX3&LHX3&HOXD4&POU1F1&POU3F3&PAX4	No
Early_Colonocyte	chr14_93151557_93152057	chr14:93149682:G:A	chr14	93149682	rs28714248	Enterocyte		SREBF1&SREBF2&ZIC3&ZIC1&SRBP1&ZN436&ZIC2&SRBP2	No
Early_Colonocyte	chr11_24516570_24517070	chr11:24511752:C:T	chr11	24511752	rs10430921	Early_Colonocyte&Colonocyte		PAX3&DUXA&TBX20&DUX4&PAX7&BARX1&HOXA2&HOXB8&HOXB7&HXB8&HXB7&JUN&BATF&HNF1B&POU1F1&FOSL1&HNF1A&PO4F3&LHX3&MEIS1&FOS&PO4F1&HOXD8&FOS::JUND&HXA9&HXB6&NFE2&GSX2&ZNF24&NKX6-3&HXA5&FOSL1::JUN&JDP2&LMX1A&POU4F2&HXC8&HOXC8&POU4F3&PDX1&ZBTB16&POU4F1&ARID3A&ARI3A	No
Early_Colonocyte	chr20_63535112_63535612	chr20:63531377:C:T	chr20	63531377	rs6090444	Enterocyte		ZN502&SREBF1&SRBP1&SREBF2	No
Early_Colonocyte	chr16_87869291_87869791	chr16:87875263:G:A	chr16	87875263	rs56915106	CD4T&CD8T	Mast	NF2L2&ZN554&NFE2&MAFK&BACH1&MAF::NFE2&NFE2::MAF&LRRFIP1&ZN317	No
Early_Colonocyte	chr1_204678667_204679167	chr1:204678918:A:C	chr1	204678918	rs55636403			MYNN&Z354A&BARHL2	Yes
Early_Colonocyte	chr4_81555382_81555882	chr4:81555866:G:T	chr4	81555866	rs13121596	TI_Stem&AC_Stem&Early_Colonocyte		SOX2&GCR&FUBP1&SOX4&SOX10&ANDR&TCF7L1&PRDM6&LEF1&SOX3&Sox4&NFATC1&CYCS&ZNF713&TCF7&ZN713	Yes
Early_Colonocyte	chr2_102118979_102119479	chr2:102123999:G:T	chr2	102123999	rs4851541			FOXJ3&RARG&IRF1&ZNF124	No
Early_Colonocyte	chr17_33987160_33987660	chr17:33988422:G:A	chr17	33988422	rs317365	Early_Colonocyte&AC_Goblet&EEC	TI_Goblet	NFIA&NFIB&YY2&TLX1&NFIC::TLX1&TLX1::NFIC&DIABLO	No
Early_Colonocyte	chr4_87416927_87417427	chr4:87417167:C:A	chr4	87417167	rs56401941	Early_Colonocyte		ONECUT3	Yes
Early_Colonocyte	chr6_31350570_31351070	chr6:31343703:G:A	chr6	31343703	rs9265832	Tuft&GC_B&MemoryB&Plasma	AC_Stem	SOX14&SOX18&SOX7&SOX2&SALL4&ZNF740&ZIC2&GLI1&GLI3&ZBTB4&GLI2&ZN449&KLF3	No
Early_Colonocyte	chr20_12963394_12963894	chr20:12963596:A:G	chr20	12963596	rs6074532	AC_Stem&Early_Colonocyte		INSM1&OTX2&OTX1&POU3F3&POU3F4&PO3F3	Yes
Early_Colonocyte	chr20_16574733_16575233	chr20:16569421:G:C	chr20	16569421	rs4813225			GMEB2&GMEB1&E4F1	No
Early_Colonocyte	chr4_2402041_2402541	chr4:2400580:T:C	chr4	2400580	rs10006776	TI_Goblet&EEC		POU4F2&PO4F3&NKX6-2&POU4F3&HBP1&POU4F1&LHX3&HOXC9&PO4F1&PO4F2&NKX6-1&MYOD1&HNF1B&ZEP1&HNF1A&MAGOH&HXC8	No
Early_Colonocyte	chr13_29954545_29955045	chr13:29954861:C:A	chr13	29954861	rs6490436	CD4T&CD8T&gdT	TI_Goblet	ZN586&SPIB&ELF3&EHF&SPI1&CEBPA&MNT&ELF5	Yes
Early_Colonocyte	chr1_87421731_87422231	chr1:87411787:C:T	chr1	87411787	rs2001348	Colonocyte		PPARG::RXRA&RXRA&NR2C2&ESR1&PPARA&HEY2&NR1A4::RXRA	No
Early_Colonocyte	chr7_55408844_55409344	chr7:55414455:A:G	chr7	55414455	rs7794120	TI_Stem&Early_Enterocyte&Enterocyte			No
Early_Colonocyte	chr6_168078176_168078676	chr6:168079129:G:A	chr6	168079129	rs41266315	AC_Stem		RXRG&RXRB&NR2F6&NHLH1&RXRA&NR2F1&PPARG::RXRA&NR2C2&ZN423&PPARA&PPARG&PPARA::RXRA&HEN1&RARA::RXRG&COT2&TCF3&ASCL1&TCF12&TFE2	No
Early_Colonocyte	chr8_40061273_40061773	chr8:40061538:G:A	chr8	40061538	rs34487659	Enterocyte&TI_Goblet&AC_Goblet		CREB5&SOX9&ATF2&JDP2&SOX8&SOX1&ATF1&CREB1&PBX2&FOSL2::JUND(var.2)&PBX3&FOSL2::JUNB(var.2)&FOSB::JUN&TEAD3&JUN::JUNB(var.2)&FOSL2::JUN(var.2)&FOSB::JUNB(var.2)&JUNB(var.2)&CREM&JUNB	Yes
Early_Colonocyte	chr5_40046281_40046781	chr5:40046560:T:C	chr5	40046560	rs2939374	AC_Goblet		SOX9&SOX2&SOX14&FOXI1&SRY&NFYA&NFYB&SOX21&NFYC&CEBPZ&PRDM1&SOX8&SOX3&HOXB13&SOX18&MEF2BNB-MEF2B&PBX3	Yes
Early_Colonocyte	chr13_92460431_92460931	chr13:92468083:T:C	chr13	92468083	rs9561056		Early_Enterocyte&Enterocyte		No
Early_Colonocyte	chr9_89530709_89531209	chr9:89530083:G:A	chr9	89530083	rs2988066	Early_Colonocyte	Early_Enterocyte&TI_Goblet	OLIG1&OLIG2&FOXK1&FOXD3&ZNF8&FOXA1&FOXA2&FOXM1&ZNF274	No
Early_Colonocyte	chr7_101160892_101161392	chr7:101158859:T:C	chr7	101158859	rs2074682			TBX1&TBX20&MTF1&SREBF1&ZN382&SRBP1&SREBF2&RXRG	No
Early_Colonocyte	chr11_120207396_120207896	chr11:120207320:T:G	chr11	120207320	rs10892550	Early_Colonocyte		SMRC1&ZN554	No
Early_Colonocyte	chr7_2409762_2410262	chr7:2411159:T:A	chr7	2411159	rs7796798	CD8T&gdT&NaiveB&Neutrophil&Endothelium		ZBTB3&MAFF&MRPL1&MAFG&STAU2&MAFK	No
Early_Colonocyte	chr15_74374226_74374726	chr15:74364267:A:G	chr15	74364267	rs12913682	CD4T&GC_B&NaiveB&MemoryB&Plasma		RREB1	No
Early_Colonocyte	chrX_79878935_79879435	chrX:79874282:C:G	chrX	79874282	rs5913127			PRDM1&ZN335	No
Early_Colonocyte	chr9_35660813_35661313	chr9:35661091:G:A	chr9	35661091	rs10441686			ZN708&SSX2&SOX10&MAZ	Yes
Early_Colonocyte	chr6_166997650_166998150	chr6:166997789:T:C	chr6	166997789	rs112213767	Early_Colonocyte&AC_Goblet		KLF16&SP8&SP3&KLF4&KLF9&EGR3	Yes
Early_Colonocyte	chr11_12998598_12999098	chr11:12999484:C:G	chr11	12999484	rs10831937	AC_Stem&Early_Colonocyte&Colonocyte		BPTF	No
Early_Colonocyte	chr11_129457296_129457796	chr11:129457562:T:C	chr11	129457562	rs984175	Early_Colonocyte		TBX21&KLF1&ZN148&KLF5&EGR2&KLF3&ZBTB7B&GTF2I&IKZF1&SP1&KLF16&KLF4&NR0B1&MAZ&EGR3&ZNF740&SP8&WT1&ZN281&EGR1&SALL4&PATZ1&SP3&PGAM2&ZN467&KLF6&TBX1&SP4&TBX15	Yes
Early_Colonocyte	chr10_132742056_132742556	chr10:132742269:C:T	chr10	132742269	rs3793674	AC_Stem		ZNF143&TCF7L2&LEF1&TF7L2&TCF7L1&TF7L1&TCF7&PPARG&PLAG1&RAN	Yes
Early_Colonocyte	chr8_32767045_32767545	chr8:32767339:C:A	chr8	32767339	rs3735782	Early_Enterocyte&Enterocyte		RXRG&HNF4A&NR2F6&RXRB&RXRA&NR2F1&PPARG::RXRA&NR2C2&PPARA&ZN320	Yes
Early_Colonocyte	chr6_32608285_32608785	chr6:32615965:G:A	chr6	32615965	rs9271348	GC_B&NaiveB&MemoryB&Plasma&Macrophage		PRDM1&BBX	No
Early_Colonocyte	chr6_29977056_29977556	chr6:29978575:T:C	chr6	29978575	rs796693566	TI_Goblet&Endothelium		FOXD2&GRHL1&ZBTB16&ZFP82	No
Early_Colonocyte	chr7_102094466_102094966	chr7:102101148:C:T	chr7	102101148	rs201472	AC_Stem		XG&SPIB	No
Early_Colonocyte	chr14_74910612_74911112	chr14:74910852:C:A	chr14	74910852	rs2003490			SP4&SP1&PATZ1&PML&KLF12&TBX1&KLF5&MAZ&KLF15&ZN281&KLF4&SP2&KLF3&KLF1&KLF6&GTF2F1&PGAM2&WT1&ZBT17&ZN467&WRNIP1&SP3&ZN563&ZBTB7B&ZN148&ZN219&ZNF219	Yes
Early_Colonocyte	chr18_26868991_26869491	chr18:26869056:C:T	chr18	26869056	rs11662318	AC_Stem&Early_Colonocyte	Enterocyte	KLF5&SP4&KLF14&KLF9&KLF13&SP1&KLF4&KLF3&KLF1&KLF12&RXRA&KLF16&SP3&SP8&COT2&PPARG&VDR&FOXO1&ARNT2&FOXO6&FOXO4	Yes
Early_Colonocyte	chr3_125916986_125917486	chr3:125916997:C:T	chr3	125916997	rs147184359	TI_Stem&Early_Enterocyte&GC_B&MemoryB		NR2E1&POU2F2&NR4A1&POU5F1B&POU5F1P1&POU3F1&POU1F1&POU3F2&POU5F1&PO3F2&HXA9&NR4A2&HOXC12&PO3F3&PO2F1&HOXD12&HOXC11&ZN214&HOXD11&ARID3A&ARI3A&PIT1	Yes
Early_Colonocyte	chr1_117289282_117289782	chr1:117285890:G:A	chr1	117285890	rs6661108	Early_Colonocyte&AC_Goblet		ZN140	No
Early_Colonocyte	chr7_16402136_16402636	chr7:16402736:T:C	chr7	16402736	rs17680292	AC_Stem&Early_Colonocyte	Enterocyte	ZNF143&ZN143&MUSC&ZF64A&ZN490	No
Early_Colonocyte	chr6_132812927_132813427	chr6:132813029:T:A	chr6	132813029	rs74515261	CD4T&CD8T&Plasma		RAN&RFX2&RFX3&RFX1&RFX4&ZBT7B&HIRIP3&BATF&MXI1&JUND&ANDR	Yes
Early_Colonocyte	chr2_106694896_106695396	chr2:106688521:G:A	chr2	106688521	rs10171234	Early_Colonocyte&Colonocyte		POU4F2&POU4F3&HBP1&POU4F1&ZNF24&PAX8&HOXC8&HXC8&HOXB13&MEF2A&MEF2D	No
Early_Colonocyte	chr1_219931670_219932170	chr1:219926227:T:G	chr1	219926227	rs57276025	Colonocyte		TEAD1&TEAD3&PO4F1&POU4F3&HNF1B&POU4F2&POU4F1&MSX2&ZFHX3&HXC6&PO4F3&HNF1A&MSX1&LHX3&POU1F1&HXA5&POU3F1	No
Early_Colonocyte	chr13_80244622_80245122	chr13:80242430:C:T	chr13	80242430	rs370787	TI_Goblet&AC_Goblet		MEOX2	No
Early_Colonocyte	chr6_29948377_29948877	chr6:29947553:T:C	chr6	29947553	rs2517722	CD4T&CD8T&gdT		EBF1&FOXG1&COE1&ZNF423&SMRC1&GLIS1&KLF3	No
Early_Colonocyte	chr1_91160263_91160763	chr1:91158947:T:C	chr1	91158947	rs6674767	AC_Stem&Early_Colonocyte		PML&HIC2&MTF1&FHL2&ESR1&ESR2	No
Early_Colonocyte	chr16_75126978_75127478	chr16:75127218:T:C	chr16	75127218	rs11644480	AC_Stem&Early_Colonocyte		NFAT5&TBX19&POU6F2&ZNF274&POU6F1&OZF&BRAC&HOXD12&TBP&HXC13&HXC10	Yes
Early_Colonocyte	chr4_119104621_119105121	chr4:119101868:A:G	chr4	119101868	rs6819075	AC_Stem&Early_Colonocyte		IRF1&IRF2&FOXL1&IRF3&STAT1::STAT2&STAT2::STAT1&STAT2&ZN713&FOXC2&STAT1&ZFP28&IRF8&SPDEF&FOXC1&CPEB1&IRF7&ZFP82&SMCA1	No
Early_Colonocyte	chr1_119585734_119586234	chr1:119586041:G:A	chr1	119586041	rs346670	TI_Stem&BEST4		BCL6B&ESRRA&HNF4A&ZN410&COT1&NR2C2&PPARG&RXRA&HNF4G&NR1H4&ZNF143&THA11&COT2&SIX5	Yes
Early_Colonocyte	chr21_46288110_46288610	chr21:46291315:A:G	chr21	46291315	rs2276257			HAND1&ZN232&BACH1&PTCD1&SSBP3	No
Early_Colonocyte	chr3_3645693_3646193	chr3:3642562:G:A	chr3	3642562	rs1488403			SOX7&ZN549&TAF1&SOX11&ZFP42&HLTF&DIABLO	No
Early_Colonocyte	chr12_32302133_32302633	chr12:32304319:A:G	chr12	32304319	rs3789974	GC_B&NaiveB&MemoryB&Plasma		PO2F2&PO3F4&TBX1&POU2F1&PO2F3&POU2F2&P5F1B&PO3F3&CDC5L	No
Early_Colonocyte	chr20_5056871_5057371	chr20:5057207:T:G	chr20	5057207	rs2044274	CD4T&CD8T&gdT&Macrophage&DC		FOXJ2&SOX4&FOXJ3&BRCA1&FOXA3&FOXC2&BPTF&FOXL1	Yes
Early_Colonocyte	chr20_17797059_17797559	chr20:17797359:G:A	chr20	17797359	rs6080835			CR3L1&MLX&HEY1&BHLHE41&CREB3L1&CREB3L2&ARNTL&TFEB&XBP1&BHLHB3&BHLHE40&BHLHB2&CR3L2&CREB3&MLXIPL&ATF6&ARNT&MXI1&USF2&MYC&ATF3&HEY2&BMAL1&MAX&BHE40&USF1&MAX::MYC&MYC::MAX&MYCN&SREBF1&TFE3&MITF&BHE41&BACH1	Yes
Early_Colonocyte	chr1_228770915_228771415	chr1:228771151:G:A	chr1	228771151	rs2144277	AC_Stem&Early_Colonocyte		CDX2&FOXL1&JUN&ZN586&JUND (var.2)&JUND(var.2)&EVX2&HOXD12&HOXC12&FOSL1&JUND&CDX1&HOXC11&FOXD3&HOXA10&TBX3&HOXC10&HOXD11	Yes
Early_Colonocyte	chr5_17143350_17143850	chr5:17137167:C:A	chr5	17137167	rs10056785	Early_Colonocyte		HXA10	No
Early_Colonocyte	chr2_11370577_11371077	chr2:11368520:G:A	chr2	11368520	rs12692441	Enterocyte		ZF64A	No
Early_Colonocyte	chr5_105033545_105034045	chr5:105037152:A:G	chr5	105037152	rs116113907			ITF2&TCF4&TCF3&SMC3&ZIC3&ID4&CTCF&RAD21&TCF12&CTCFL&TWIST1&ZIC4&ZN436&GLIS3&GLIS1&TWST1&TBX5&HESX1&MYF6&Myf&TBX4	No
Early_Colonocyte	chr2_26932893_26933393	chr2:26933548:T:G	chr2	26933548	rs4665363		TI_Goblet	P5F1B&PO5F1&PO3F4&PO2F3	No
Early_Colonocyte	chr9_76904616_76905116	chr9:76904750:T:A	chr9	76904750	rs72735058	AC_Stem&Early_Colonocyte&Colonocyte&AC_Goblet		FOXC1&FOXC2&LHX6&GBX2&TBP&HMX1&FOXL1&RBMS1&STAU2&EN1&POU2F3	Yes
Early_Colonocyte	chr2_170689466_170689966	chr2:170691983:C:T	chr2	170691983	rs7574074			HCFC1&CTCFL&SMARCC2&INSM1&THA11&GLIS3&ZN770	No
Early_Colonocyte	chr4_94532290_94532790	chr4:94531077:A:G	chr4	94531077	rs13143502	TI_Goblet		ISX&SOX10&MSX2&HOXA4&HMX1&SOX8&GSX2&ZFHX3&HNF1A&HXB3&NOBOX&HNF1B&MEF2B&LBX2&GSX1&NKX6-2&DMBX1&IRF7	No
Early_Colonocyte	chr22_41940044_41940544	chr22:41940233:A:G	chr22	41940233	rs73165147	TI_Goblet&AC_Goblet&CD4T&CD8T&GC_B&NaiveB&MemoryB&Plasma			Yes
Early_Colonocyte	chr1_44103365_44103865	chr1:44100280:G:A	chr1	44100280	rs116623215		Early_Enterocyte	IRF7&STAT2&IRF3&IRF2&IRF1&STAT1::STAT2&STAT2::STAT1&IRF8&STAT1&SPIC&PRDM1&IRF9&TBL1XR1&IRF4&TBX5&Z354A&ZN394&BC11A&ZFP82	No
Early_Colonocyte	chr13_50185693_50186193	chr13:50187807:G:A	chr13	50187807	rs2066632	AC_Stem		TGIF2&PKNOX2&PKNOX1&RPP25&MEIS2&TGIF1&MEIS1&MEIS3&CDX2	No
Early_Colonocyte	chr1_1638432_1638932	chr1:1638657:A:G	chr1	1638657	rs9442412			MAFF&HINFP&HINFP1&MAFK&ZN547&ZN770	Yes
Early_Colonocyte	chr6_29810324_29810824	chr6:29812055:G:A	chr6	29812055	rs1610668			ZN586&ZNF85&EWSR1-FLI1&AGGF1&KLF15&KLF16&FOXC2	No
Early_Colonocyte	chr2_8574540_8575040	chr2:8571195:G:A	chr2	8571195	rs11675623	Enterocyte&GC_B		CREB1&SOX10&SOX9	No
Early_Colonocyte	chr11_19793295_19793795	chr11:19793544:G:A	chr11	19793544	rs7110079	TI_Stem&AC_Stem&Early_Colonocyte		ATF2&BATF3&CREB3&HESX1&JUND&ZFP28	Yes
Early_Colonocyte	chr10_29038009_29038509	chr10:29038234:G:T	chr10	29038234	rs7074969			NR4A2&RARB&PO5F1&GRHL2&TFE3&NKX2-8&NANOG&ETV3&GRHL1&NR2E3	Yes
Early_Colonocyte	chr4_54120474_54120974	chr4:54121837:C:T	chr4	54121837	rs967835	Early_Enterocyte&Early_Colonocyte		SOX10&PO4F3&SPDEF&FOXJ3&HXA13&CDX2&ONEC2&HOXD12	No
Early_Colonocyte	chr1_244614066_244614566	chr1:244619568:G:A	chr1	244619568	rs6670863		Early_Colonocyte&TI_Goblet	FOXC1&FOXD2&FOXC2	No
Early_Colonocyte	chr1_94783381_94783881	chr1:94783444:A:G	chr1	94783444	rs79367739	TI_Stem&AC_Stem&Early_Colonocyte&Fibroblast		ELF1&ELF5&FLI1&SPI1&SPIB&EHF&ETS1&ELF3&SPIC&ERG&FEV&ETV7&ETS2&BC11A&ETV4&THAP5&TF65&ETV5&HIVEP1&ZEP1&EP300	Yes
Early_Colonocyte	chr5_119705987_119706487	chr5:119706246:C:A	chr5	119706246	rs1968231	Early_Colonocyte&BEST4		KLF1&KLF4&ZNF148&KLF5&KLF15&WRNIP1&ZFX	Yes
Early_Colonocyte	chr9_98248775_98249275	chr9:98248847:T:G	chr9	98248847	rs16914199	Early_Colonocyte&Colonocyte		TCF7L2&NR2F6&TCF7L1&LEF1&TF7L2&NR1H2::RXRA&RXRA&RXRG&NR1H2&TF7L1&PPARG::RXRA&NR2C2&TCF7&PPARG&SOX4	Yes
Early_Colonocyte	chr6_30135743_30136243	chr6:30139341:T:C	chr6	30139341	rs9261477	Enterocyte&TI_Goblet		IRF2&IRF1	No
Early_Colonocyte	chr4_9560124_9560624	chr4:9550827:C:A	chr4	9550827	rs2865052			E2F6&E2F1&E2F4&TFDP1&E2F3&ZN335&E2F7&ZN322&E2F8	No
Early_Colonocyte	chr6_39276189_39276689	chr6:39277183:C:A	chr6	39277183	rs2395719	TI_Goblet&AC_Goblet		AP2B&TFAP2B&PLAL1&PLAGL1	No
Early_Colonocyte	chr2_109558470_109558970	chr2:109550073:G:A	chr2	109550073	rs142180897	Early_Enterocyte&Early_Colonocyte		IRX3&ATF2&JDP2&FOSL1&NR1D1&JDP2(var.2)&JUN&JUND (var.2)&JUND(var.2)&JUND	No
Early_Colonocyte	chr1_31535528_31536028	chr1:31530372:C:T	chr1	31530372	rs6662915	Early_Colonocyte&Colonocyte		SOX2&SRY&SOX14&SOX18&SOX4&SOX7&POU2F2&SOX21&SOX11&HOMEZ&POU3F1&ZN250&TRMT1&ZNF830&RFX4&MEX3C&POU5F1&IL24&LUZP2&PO2F1&SSX2&ZBTB4&IRF3&IRF1	No
Early_Colonocyte	chr10_26673081_26673581	chr10:26675188:C:T	chr10	26675188	rs2477285			FOXO3&FOXO1&FOXO6&FOXO4	No
Early_Colonocyte	chr3_196108281_196108781	chr3:196106887:G:A	chr3	196106887	rs78310878	TI_Stem&Early_Enterocyte&Enterocyte		ZN121&PAX5	No
Early_Colonocyte	chr8_3282728_3283228	chr8:3275379:C:A	chr8	3275379	rs13270963	TI_Stem&BEST4&Endothelium		RORA&ESRRG&ESRRA&NR4A1&NR4A3&RARA::RXRG&PPARG&NR1I3&Z354A	No
Early_Colonocyte	chr10_14669534_14670034	chr10:14668325:G:C	chr10	14668325	rs7899914			MAFB&NFE2&EP300&MGA	No
Early_Colonocyte	chr3_193859178_193859678	chr3:193859043:G:T	chr3	193859043	rs9878109			GFI1&ZFP28&PAX4	No
Early_Colonocyte	chr1_223992876_223993376	chr1:223993143:C:A	chr1	223993143	rs1372622281	Plasma		ZNF524&ZN524&CTCFL&PLAL1&PLAGL1&PLAG1&GLIS2	Yes
Early_Colonocyte	chr4_38314653_38315153	chr4:38314942:G:A	chr4	38314942	rs9306961	TI_Stem&Early_Enterocyte&Enterocyte		TFAP2A&NFIX&TFAP2C(var.3)&TFAP2C&TFAP2A(var.3)&NFIB&NFIA&TFAP2B&TFAP2B(var.3)&NFIC&TLX1&NFIC::TLX1&TLX1::NFIC&NANOG&MTA3	Yes
Early_Colonocyte	chr6_31126716_31127216	chr6:31126951:A:G	chr6	31126951	rs12199460	TI_Stem&Early_Enterocyte	Enterocyte	ZN331	Yes
Early_Colonocyte	chr17_15354230_15354730	chr17:15345420:T:C	chr17	15345420	rs16951402	Enterocyte		NR2E1&MAFF&TLX2&LRRFIP1	No
Early_Colonocyte	chr3_140917821_140918321	chr3:140918246:T:C	chr3	140918246	rs72991013	TI_Stem		CUX2&LHX8&LHX6&ZN582&PRDM4&ZFP82	Yes
Early_Colonocyte	chr22_37574618_37575118	chr22:37569873:G:A	chr22	37569873	rs2235338	Early_Enterocyte&Macrophage&DC		ZN652&GRHL1&TFCP2&GRHL2	No
Early_Colonocyte	chr11_320640_321140	chr11:323507:G:A	chr11	323507	rs7948108	Fibroblast&Endothelium		ZEB1&KLF1&KLF4&ZNF148&FIGLA&KLF5&KLF3&TWIST1&TCF12&FOXO6&MAZ&SALL4&PATZ1&HTF4&TWST1&SP3&KLF16&PGAM2&KLF6&FOXO1&FOXO3&ESR1	No
Early_Colonocyte	chr8_65539977_65540477	chr8:65540270:A:C	chr8	65540270	rs59484185	TI_Stem&Colonocyte		RUNX3&ZSC22&ZBTB3&EGR4&ZBT17&WT1&SP4&EGR2&ZN770&MAZ	Yes
Early_Colonocyte	chr5_172595522_172596022	chr5:172595781:T:C	chr5	172595781	rs17712993	AC_Stem&Early_Colonocyte&BEST4		HOXA13&TBP&HXA13&HXB13&ZFP28&ZNF205	Yes
Early_Colonocyte	chr2_105400035_105400535	chr2:105396175:C:T	chr2	105396175	rs4851765	Early_Enterocyte&Enterocyte		SOX10&LHX8&LHX6&SOX8&SOX9&HOXA10&CDX2&HOXC12&HOXA13	No
Early_Colonocyte	chr11_117185176_117185676	chr11:117182449:A:G	chr11	117182449	rs7946257	TI_Goblet&AC_Goblet&EEC		GCR	No
Early_Colonocyte	chr6_167793438_167793938	chr6:167794792:T:C	chr6	167794792	rs528036	TI_Stem&AC_Stem&AC_Goblet		NFIC&SOX7&SOX11&SOX21&BRAC	No
Early_Colonocyte	chr2_147515161_147515661	chr2:147511206:A:C	chr2	147511206	rs1866411	AC_Stem&TI_Goblet&AC_Goblet		FOXJ3&FOXJ2&FOXP3&FOXL1&FOXC1&FOXG1	No
Early_Colonocyte	chr11_70556796_70557296	chr11:70557106:A:G	chr11	70557106	rs7945377	Enterocyte&Colonocyte		ELF1&ELK1&ELF4&ELF3&ETV5&ETV3&GABPA&EHF&ELK4&ETV6&GABP1&ELF2&FLI1&ELF5&SPI1	Yes
Early_Colonocyte	chr6_31489026_31489526	chr6:31488668:G:A	chr6	31488668	rs3130911	Enterocyte		ATF4&IRF1&JUN&ZNF85&FOXM1&ONEC2	No
Early_Colonocyte	chr1_83182207_83182707	chr1:83173151:G:A	chr1	83173151	rs9429360	AC_Stem&AC_Goblet		SOX2&SOX10&SOX4&FOXG1&Sox4&SRY&SOX18	No
Early_Colonocyte	chr16_49269146_49269646	chr16:49269438:G:C	chr16	49269438	rs893174	TI_Stem&Early_Enterocyte		MLX	Yes
Early_Colonocyte	chr14_73729849_73730349	chr14:73729983:T:C	chr14	73729983	rs2075025			PPARG&RXRA&ZN436&NR2C2&ESRRA	Yes
Early_Colonocyte	chr20_44683504_44684004	chr20:44684646:C:A	chr20	44684646	rs912918			SREBF1&SRBP1&ZN282	No
Early_Colonocyte	chr1_77839788_77840288	chr1:77840098:T:G	chr1	77840098	rs6604878	AC_Stem&Early_Colonocyte		ZNF410&ZN410&BRCA1&SND1	Yes
Early_Colonocyte	chr8_120736415_120736915	chr8:120736691:T:A	chr8	120736691	rs12547287	AC_Stem&Early_Colonocyte	Early_Enterocyte	ZN232&ZN317	Yes
Early_Colonocyte	chr6_107714451_107714951	chr6:107708486:T:C	chr6	107708486	rs2818254	Early_Colonocyte		TBX1&ZNF18&BRAC	No
Early_Colonocyte	chr4_55278268_55278768	chr4:55276369:A:G	chr4	55276369	rs11944220	AC_Stem&AC_Goblet&EEC	Enterocyte	ZNF3	No
Early_Colonocyte	chr4_121957148_121957648	chr4:121957381:T:C	chr4	121957381	rs13104823	AC_Stem&Early_Colonocyte&TI_Goblet&AC_Goblet		FOXG1&ANDR	Yes
Early_Colonocyte	chr6_70119423_70119923	chr6:70119624:A:G	chr6	70119624	rs6455355			FOXB1&FOXC1&ARID5A&FOXC2&TEAD4&FOXD2&FOXD3&NKX31	Yes
Early_Colonocyte	chr7_133654439_133654939	chr7:133654758:T:C	chr7	133654758	rs6955530	AC_Goblet	Enterocyte	PO2F2&PO3F4&P5F1B&POU2F1&ZNF274&CEBPA&POU3F4&Oct-1&EVX1&EN1&MRPS25&CEBPB&POU3F3&POU3F2&MEOX2&POU3F1&DBP&NFIL3&FOXA1&POU2F3&POU2F2	Yes
Early_Colonocyte	chr2_172168953_172169453	chr2:172168772:T:C	chr2	172168772	rs10183800	AC_Stem&Early_Colonocyte		MAZ	No
Early_Colonocyte	chr7_97951426_97951926	chr7:97952826:A:G	chr7	97952826	rs11982474	TI_Stem&AC_Stem&AC_Goblet	Enterocyte	PAX5&THRB	No
Early_Colonocyte	chr11_128946552_128947052	chr11:128943933:T:C	chr11	128943933	rs3806786	AC_Stem		ZIC4&TFAP2C&TF65&AP2A&EBF1&EBF3&AP2C&RELB&COE1&TFAP2A(var.2)&TFAP2A	No
Early_Colonocyte	chr6_29945699_29946199	chr6:29941677:T:C	chr6	29941677	rs9260093	CD8T		SOX2&SOX9&DMRT1&SOX10	No
Early_Colonocyte	chr16_85057196_85057696	chr16:85057637:T:C	chr16	85057637	rs58278635				Yes
Early_Colonocyte	chr17_8119464_8119964	chr17:8128750:G:T	chr17	8128750	rs9889775	gdT&Macrophage&Fibroblast		ZNF3&NR4A1&NR4A3	No
Early_Colonocyte	chr10_93412775_93413275	chr10:93413081:C:T	chr10	93413081	rs57358319	NaiveB&Macrophage&Endothelium		MEF2B&ZN333&ZNF333&BACH1&PDX1	Yes
Early_Colonocyte	chr7_25146628_25147128	chr7:25139514:A:G	chr7	25139514	rs2523088			DMRT3&GATA2&ARID5B&GATA1&TAL1&GATA6&GATA3&ARI5B&Z354A&GATA5	No
Early_Colonocyte	chr12_52454274_52454774	chr12:52454608:T:C	chr12	52454608	rs447003	AC_Stem&Early_Colonocyte	Early_Enterocyte	CDX2&HOXA13&HOXD13&HOXB13&CDX1&CPEB1&HOXC13&HXC10&HOXB9&RFX2&EVX2&HOXC11&HOXA10&HOXC10&HXA13&HOXA11&HXB13&HOXC12&HOXD12&BRCA1&BOLL&HOXD11&MEF2BNB-MEF2B&BPTF&TBX19&ZNF205	Yes
Early_Colonocyte	chr6_139654887_139655387	chr6:139655047:C:A	chr6	139655047	rs9376443	Early_Enterocyte&Enterocyte		RORC&ZNF71&ZN549	Yes
Early_Colonocyte	chr12_1504246_1504746	chr12:1502190:C:T	chr12	1502190	rs7311422			SOX3&ZNF250&DAB2&ZHX3	No
Early_Colonocyte	chr17_10317175_10317675	chr17:10318344:G:A	chr17	10318344	rs2074868	Macrophage&Fibroblast		KLF5&SP4&KLF12&SP2&KLF1&SP1&GLIS3&KLF9&ZNF282&KLF4&TBX1&KLF3&ZN740&ZNF740&KLF16&ZNF219&MAZ&TBX15&ZN219&GLIS2&GLIS1&SP3&SP8&KLF6&PATZ1&ZN449&SALL4&EGR2&ZN148&RREB1&ZBT17&INSM1&EGR1&ZN467	No
Early_Colonocyte	chr19_488861_489361	chr19:490331:G:C	chr19	490331	rs7257296	Neutrophil			No
Early_Colonocyte	chr16_53373722_53374222	chr16:53375316:C:T	chr16	53375316	rs2041794			ZN250	No
Early_Colonocyte	chr6_32667629_32668129	chr6:32667977:G:T	chr6	32667977	rs3828789	GC_B&NaiveB		HXA11&ZNF205	Yes
Early_Colonocyte	chr6_45675022_45675522	chr6:45666829:T:C	chr6	45666829	rs60499694	TI_Stem&AC_Stem		ZBTB16&ATF4	No
Early_Colonocyte	chr6_32609756_32610256	chr6:32606133:C:T	chr6	32606133	rs2647071	Enterocyte&NaiveB&MemoryB&Macrophage&DC&Endothelium		HSF2	No
Early_Colonocyte	chr18_57518495_57518995	chr18:57513894:T:C	chr18	57513894	rs685208	AC_Stem		PITX1&OTX2&DDIT3&PITX2&NKX2-3&HLTF	No
Early_Colonocyte	chr19_13781536_13782036	chr19:13780714:A:G	chr19	13780714	rs7359868	AC_Stem&Early_Colonocyte&Fibroblast&Endothelium&Glial		HOXA2&HXB1&HOXB1&HOXA1&HXA1&HES1&GLI1&GLI2&IRX2	No
Early_Colonocyte	chr10_96532475_96532975	chr10:96523501:C:T	chr10	96523501	rs4919030	TI_Stem&Early_Colonocyte&AC_Goblet		SOX9&ZIM3&SOX30&SOX13&BRCA1&DRGX&SOX21&PROP1&ZN317&ARX&ALX4&PHX2B&PHX2A&SOX15&ALX3	No
Early_Colonocyte	chr20_46809897_46810397	chr20:46810117:G:A	chr20	46810117	rs3091638	TI_Stem		XBP1	Yes
Early_Colonocyte	chr10_53675179_53675679	chr10:53666155:C:T	chr10	53666155	rs10825089	AC_Stem&Early_Colonocyte&Colonocyte&AC_Goblet		NR2F1&ESR1&RARA&JUNB&COT1&RARG&NR1H4&RARB&ATF2&THRA&THA&COT2&THB&RXRA&NR1H2&ESRRA&RXRB&CREB1&NR1H3	No
Early_Colonocyte	chr2_10150299_10150799	chr2:10141387:C:T	chr2	10141387	rs17313542	TI_Stem&Enterocyte&TI_Goblet&AC_Goblet		RFX5	No
Early_Colonocyte	chr17_81404531_81405031	chr17:81397623:G:A	chr17	81397623	rs7220198	AC_Goblet&BEST4		ESR2&GCM1&XBP1	No
Early_Colonocyte	chr5_109484913_109485413	chr5:109485150:C:T	chr5	109485150	rs11748201	TI_Stem&AC_Stem&Fibroblast&Endothelium		NFIX&NFIA&NFIB&RXRG&RXRB&NFIC&TLX1&RXRA&HNF4A&NFIC::TLX1&TLX1::NFIC&PPARG::RXRA&NR2C2&PSMC2	Yes
Early_Colonocyte	chr6_31353565_31354065	chr6:31352399:C:T	chr6	31352399	rs11962818	MemoryB		RUNX1&RUNX2&RUNX3&SREBF2&TBX1&SREBF1&SRBP2&CBFB&PEBB&BCL11A&MGA&TBX2	No
Early_Colonocyte	chr22_25877673_25878173	chr22:25877532:A:G	chr22	25877532	rs8141976	AC_Stem		PAX9&PAX1&MAFG&PAX2&MAFF&MAFA&PAX5&MAFK&ZN382	No
Early_Colonocyte	chr3_190032050_190032550	chr3:190032497:A:G	chr3	190032497	rs1447948			SPIB&MECOM&SPI1&ZN394&EHF&IRF3	Yes
Early_Colonocyte	chr5_112492260_112492760	chr5:112492089:G:T	chr5	112492089	rs341327	GC_B&Plasma		ZNF384&HMX3&FOXO4&HMX2&SRY&FOXO3&BARH2&SOX12&BARH1&SOX18&HMX1&ALX4&SOX13&ISL2&SOX30&VENTX&ARX&ISX&UNC4&SOX11&DRGX&NKX6-2&GLYCTK&PHX2A&PHX2B&NOBOX&ONECUT2&BARX1&FOXM1&ALX3&PROP1&SOX15	No
Early_Colonocyte	chr4_17515311_17515811	chr4:17515619:C:T	chr4	17515619	rs28382333			SOX9&MAFF&ATF6&MAFG&MAFK	Yes
Early_Colonocyte	chr6_107936435_107936935	chr6:107936608:A:G	chr6	107936608	rs3800217	Early_Colonocyte&Colonocyte		SOX10&FOXG1&SOX9&SRY&SOX8&FOXC1&FOXB1&FOXI1&FOXC2&FOXJ2&MEF2D&FOXQ1&MEF2A&PO4F1&PO3F2&TBP&POU4F3&TGIF1&SOX21&HXC6&NKX31&SOX7	Yes
Early_Colonocyte	chr7_36707848_36708348	chr7:36712698:T:A	chr7	36712698	rs7777006	TI_Stem&Enterocyte	TI_Goblet	STAT2&SOX8&STAT1&ZN136&IRF8&MECOM&TEAD3	No
Early_Colonocyte	chr9_78023066_78023566	chr9:78023249:T:C	chr9	78023249	rs1041584	AC_Stem&Macrophage		CEBPB&HNF1B&HNF1A&CEBPD&CEBPA&CEBPG&ZFHX3&RREB1&GFI1B	Yes
Early_Colonocyte	chr4_54146108_54146608	chr4:54139806:A:G	chr4	54139806	rs13148062	TI_Stem&AC_Stem&Early_Enterocyte&AC_Goblet		NR3C2&NR3C1&AR&GCR&ANDR	No
Early_Colonocyte	chrX_101097820_101098320	chrX:101102492:T:C	chrX	101102492	rs147421602			P5F1B&SIX6&FOXJ3&FOXJ2&PIT1	No
Early_Colonocyte	chr1_158177672_158178172	chr1:158178809:A:C	chr1	158178809	rs859005	Enterocyte		FOXD2&FOXQ1&ZN250&ZN136&HOXC12&BARX1&HXA11&HOXC11&HOXD12&HXC12&HOXA10&HXB13	No
Early_Colonocyte	chr8_3704408_3704908	chr8:3710152:T:C	chr8	3710152	rs5003044				No
Early_Colonocyte	chr1_48196142_48196642	chr1:48196542:C:T	chr1	48196542	rs823845	Macrophage&Neutrophil		ZNF148&KLF4&KLF15&KLF12&PATZ1&SRBP2&SP8&BRAC&SREBF2&SP1&SP3&KLF9	Yes
Early_Colonocyte	chr5_56909037_56909537	chr5:56905523:A:G	chr5	56905523	rs702686	Macrophage		PITX1	No
Early_Colonocyte	chr11_3455588_3456088	chr11:3455915:A:C	chr11	3455915	rs11027403	TI_Stem			Yes
Early_Colonocyte	chr17_82604086_82604586	chr17:82594230:G:A	chr17	82594230	rs8069364	Macrophage&Neutrophil&Endothelium		SMAD2::SMAD3::SMAD4&SMAD4&SMAD2&PTF1A&RARG	No
Early_Colonocyte	chr2_170377424_170377924	chr2:170377725:C:G	chr2	170377725	rs4668251	AC_Stem&Early_Colonocyte&Fibroblast		NR2E1&HOXC13&HOXD13&HOXB13&HOXA13&ZN250&PDE6H&HOXD12&CDX2&HOXC9&HXB13&HOXC12&HOXA10	Yes
Early_Colonocyte	chr1_27033295_27033795	chr1:27033520:A:G	chr1	27033520	rs472236			SP4&KLF14&KLF9&KLF13&HIC2&TP53&SP3&SP8&KLF16&P53&TP73&P73&P63	Yes
Early_Colonocyte	chr8_124748721_124749221	chr8:124748977:G:T	chr8	124748977	rs62528824	AC_Stem	TI_Goblet	FOXK1&FOXG1&BRCA1&KLF9&KLF4&PLAG1&KLF8&ZNF350&ZN350	Yes
Early_Colonocyte	chr7_100968196_100968696	chr7:100968327:C:T	chr7	100968327	rs368046473	TI_Stem&AC_Stem&Early_Colonocyte		ONEC2&ARID5B	Yes
Early_Colonocyte	chr12_11071302_11071802	chr12:11071507:G:T	chr12	11071507	rs1839569	Early_Colonocyte			Yes
Early_Colonocyte	chr8_30719638_30720138	chr8:30720657:A:G	chr8	30720657	rs2161849			ZNF274&UBE2V1&ZN274&NKX2-4	No
Early_Colonocyte	chr11_93481294_93481794	chr11:93473731:C:G	chr11	93473731	rs2605593	TI_Stem		IRF4&IRF9&ZBTB4	No
Early_Colonocyte	chr6_32426266_32426766	chr6:32421970:T:G	chr6	32421970	rs3135362	Enterocyte		FOXI1	No
Early_Colonocyte	chr5_9558283_9558783	chr5:9558514:C:T	chr5	9558514	rs16883147			RORA&RARA&RARG&FOXN1&KLF13&HIC1&RARB&THRB&NR2F6&NR2F1&NR1D1	Yes
Early_Colonocyte	chr12_64638749_64639249	chr12:64639369:T:G	chr12	64639369	rs78689302	Early_Colonocyte&Colonocyte&Macrophage		SOX7&FOXO4&FOXO1&FOXJ3&SRY&FOXL1&SOX4&FOXO3&FOXP1&FOXG1&MEF2A&ANDR&MEF2D&FOXJ2&FOXM1&FOXF1	No
Early_Colonocyte	chr11_116216960_116217460	chr11:116227355:C:T	chr11	116227355	rs10502214			TEF&DUXA&NFIL3&CEBPB&DBP&P5F1B&PO3F4&DUX4&HLF&PO2F3&POU3F4&CEBPD&CEBPA&POU3F2&PO3F1&POU5F1P1	No
Early_Colonocyte	chr4_6934503_6935003	chr4:6940007:G:A	chr4	6940007	rs11731639			E2F4&ATF6&ATF6A&ARNT2&ZN329	No
Early_Colonocyte	chr1_19430101_19430601	chr1:19430331:G:A	chr1	19430331	rs75287297	TI_Stem&AC_Stem&Early_Colonocyte&AC_Goblet&Endothelium		ELF1&FLI1&ELF3&EHF&ETV6&ELF4&ELK4&ETS1&ERG&ETV1&ELF5&ELK1&ETV7&ETV4&ZBTB7A&FEV&SPIB&ELK3&SPI1&ETV5&ETS2&BCL6&BC11A&IRF8&STAT2&IRF4&BCL6B&PROP1&IRF2	Yes
Early_Colonocyte	chr18_44841636_44842136	chr18:44841944:C:T	chr18	44841944	rs7233025	Early_Colonocyte&BEST4		CDX2&POU2F2&HOXD12&EVX2&HXC12&HOXD11&HOXC9&HOXA10&HOXC11&HOXC10&CDX1&NKX31	Yes
Early_Colonocyte	chr1_47624406_47624906	chr1:47626076:G:A	chr1	47626076	rs11211576			HNF4A&E2F7&E2F8&HNF4G&MYNN	No
Early_Colonocyte	chr1_230604958_230605458	chr1:230605279:T:C	chr1	230605279	rs9793808	TI_Stem&BEST4	TI_Stem	SOX10&DUXA&HDX&ZNF85&ATF2&ZN768&PO2F1	Yes
Early_Colonocyte	chr8_18409224_18409724	chr8:18414402:T:G	chr8	18414402	rs12543818		Early_Enterocyte&Enterocyte	ZNF410&MEOX2&ZN410&ATF4&XG&DDIT3&CEBPG&NFKB1&NFATC1&ZFP82&HMGA2	No
Early_Colonocyte	chr18_72726968_72727468	chr18:72727235:C:A	chr18	72727235	rs55672734	BEST4		CLOCK&ZN331	Yes
Early_Colonocyte	chr17_2755292_2755792	chr17:2761332:A:G	chr17	2761332	rs11868975	Early_Enterocyte&BEST4		ZN274	No
Early_Colonocyte	chr5_163473585_163474085	chr5:163468111:T:G	chr5	163468111	rs299286	Enterocyte			No
Early_Colonocyte	chr9_84668172_84668672	chr9:84658259:T:C	chr9	84658259	rs1147195	TI_Stem&AC_Stem&Colonocyte&EEC		NKX6-2	No
Early_Colonocyte	chr4_48041485_48041985	chr4:48041110:T:C	chr4	48041110	rs73244473	Early_Colonocyte	TI_Goblet	BCL3&RAB14&Trp53	No
Early_Colonocyte	chr1_244369528_244370028	chr1:244369635:C:T	chr1	244369635	rs3123705	Early_Colonocyte&TI_Goblet			Yes
Early_Colonocyte	chr22_22809900_22810400	chr22:22810153:G:A	chr22	22810153	rs11090186	TI_Stem&CD8T&Plasma		SMC3&ZIC3&CTCFL&ZIC4&ZIC1&RAD21&CTCF&INSM1&SMAD3&ZIC2&PML&TFAP4	Yes
Early_Colonocyte	chr6_116016689_116017189	chr6:116016902:T:C	chr6	116016902	rs1890426			KLF16&SP3&KLF9&KLF4&SP8&EGR3&INSM1&KLF8	Yes
Early_Colonocyte	chr13_25018559_25019059	chr13:25024011:C:T	chr13	25024011	rs7993348	AC_Stem&GC_B&Plasma			No
Early_Colonocyte	chr15_24096021_24096521	chr15:24096261:T:C	chr15	24096261	rs74003451			ARNTL&HOXB13&HOXA13	Yes
Early_Colonocyte	chr19_3025461_3025961	chr19:3026403:A:G	chr19	3026403	rs13343466	TI_Stem&Early_Enterocyte&Early_Colonocyte		ATF2&THB&THRB&NR2F2&NR1I2&THA&RARA&RXRB&NR1D1&RARB&THRA&RARG&RXRA	No
Early_Colonocyte	chr1_179440599_179441099	chr1:179433556:G:A	chr1	179433556	rs6425547	EEC		SOX8&ZN250&EVI1	No
Early_Colonocyte	chr22_49918836_49919336	chr22:49921765:C:T	chr22	49921765	rs28473584	CD8T		TFCP2L1	No
Early_Colonocyte	chr11_76845027_76845527	chr11:76845142:T:C	chr11	76845142	rs76124359	Colonocyte&AC_Goblet		MYOG&TFAP4&MYOD1&MYBL1&MAFA&NRL&PTF1A&ZSC16&MAFB	Yes
Early_Colonocyte	chr6_31357834_31358334	chr6:31362919:C:T	chr6	31362919	rs2523561	CD4T&CD8T&gdT&MemoryB		SOX9&TBX1&ZN121&ZN317	No
Early_Colonocyte	chr2_60353645_60354145	chr2:60346735:A:G	chr2	60346735	rs243083	GC_B&NaiveB&MemoryB&Plasma		OZF&ZN260&ZN333&ZNF333&SOX13&DMRT1&ZN214&FOXJ2&ARID3A&ARI3A	No
Early_Colonocyte	chr12_124501785_124502285	chr12:124502532:T:C	chr12	124502532	rs941181	Fibroblast&Endothelium		GLI2&GLI1&FOXH1&ZKSC1&ZKSCAN1	No
Early_Colonocyte	chr7_134355920_134356420	chr7:134364103:C:T	chr7	134364103	rs11974331	TI_Goblet		SMAD2::SMAD3::SMAD4&E2F1&SMAD2&SMAD4	No
Early_Colonocyte	chr16_11265617_11266117	chr16:11265818:C:T	chr16	11265818	rs12923756	AC_Goblet		ZN449&ZIC1&ZIC3&ZIC2&ZIC4&MTA3	Yes
Early_Colonocyte	chr8_7091712_7092212	chr8:7091973:C:A	chr8	7091973	rs914845501	TI_Stem		HINFP1&ZN554&SP4&ZN639	Yes
Early_Colonocyte	chr11_13884332_13884832	chr11:13890927:G:C	chr11	13890927	rs1393874	Early_Colonocyte&Colonocyte			No
Early_Colonocyte	chr3_123953652_123954152	chr3:123953940:T:C	chr3	123953940	rs62263719	AC_Goblet&Tuft&GC_B		HOXA13&HOXC13&HOXD13&HOXB13&IRF5&RFX5	Yes
Early_Colonocyte	chr2_240905344_240905844	chr2:240899864:T:A	chr2	240899864	rs11677318	EEC		PITX1&PITX3&DMBX1&TBX1&OTX2&PITX2	No
Early_Colonocyte	chr16_84980060_84980560	chr16:84980297:G:A	chr16	84980297	rs62050771	Enterocyte&BEST4		NFIX&NFIA&NFIB&NFIC&TLX1&NR5A2&NFIC::TLX1&TLX1::NFIC&STF1&ZBTB6&ESRRB&NR1D1&ESRRA&THB&ERR1&NR1H4&ERR2&ESRRG	Yes
Early_Colonocyte	chr4_186693350_186693850	chr4:186692845:A:G	chr4	186692845	rs59035714	Early_Colonocyte	Early_Enterocyte	FOXJ3&FOXD3&ZBTB18&ZNF238&ZBT18&TCF3&TWIST1&TAL1::TCF3	No
Early_Colonocyte	chr16_82152582_82153082	chr16:82156198:G:A	chr16	82156198	rs2967332	AC_Goblet&BEST4&EEC&Fibroblast		CEBPB	No
Early_Colonocyte	chr4_71923007_71923507	chr4:71923233:C:T	chr4	71923233	rs61265215			ELF1&FLI1&ETV1&ERG&ETV2&ETS1&ZN680&ETV7&ETV4&ELF3&ETV5&ETS2&ZN274	Yes
Early_Colonocyte	chr1_92886835_92887335	chr1:92895486:G:A	chr1	92895486	rs9439942	AC_Stem&TI_Goblet&AC_Goblet		SOX15	No
Early_Colonocyte	chr4_58749171_58749671	chr4:58745717:T:A	chr4	58745717	rs10010613	AC_Stem&Enterocyte&Early_Colonocyte		MEIS1&BPTF&ZN394&ZFP28&ZN582	No
Early_Colonocyte	chr8_8405780_8406280	chr8:8410208:G:A	chr8	8410208	rs113702377	AC_Goblet		HCFC1&ZBTB6&THA11	No
Early_Colonocyte	chr8_17750462_17750962	chr8:17750651:T:C	chr8	17750651	rs6586641			RFX5&STAT3&HXD10&HXA13	Yes
Early_Colonocyte	chr14_31251348_31251848	chr14:31254760:G:A	chr14	31254760	rs10138200	Early_Colonocyte		BRCA1	No
Early_Colonocyte	chr17_2767387_2767887	chr17:2767688:T:A	chr17	2767688	rs111281053	TI_Stem&AC_Stem&Enterocyte&Early_Colonocyte&BEST4		CDX2&HXB13&EVX2&BARX2&HOXC13&HOXB13&NANOG&HOXD13&HOXC12&HXA10&ARID3A&ARI3A&CDX1&HXB4&HOXA13&RUVBL1&ZN350&GTPBP6&MAGEF1&HOXC11&HOXB9&HXA13&HOXC9	Yes
Early_Colonocyte	chr4_10003565_10004065	chr4:10005635:C:T	chr4	10005635	rs9291641	Early_Colonocyte		BPTF	No
Early_Colonocyte	chr6_29949882_29950382	chr6:29948380:C:A	chr6	29948380	rs112413615	CD4T&CD8T		IRF3&STAT1::STAT2&STAT2::STAT1&STAT2&IRF1&IRF2&ZN502&STAT1&IRF9&ZBTB3&NR4A1&NR4A2&IRF8&ZN394&IRF4&THA	No
Early_Colonocyte	chr10_88983229_88983729	chr10:88987412:C:A	chr10	88987412	rs4934434	AC_Stem&Early_Colonocyte&Neutrophil	TI_Goblet	CEBPA&ZN329&SUCLG1&HNRNPA1&SOX8	No
Early_Colonocyte	chr8_1817844_1818344	chr8:1818037:G:A	chr8	1818037	rs7817199	TI_Stem&AC_Stem&AC_Goblet		SOX10&SOX8	Yes
Early_Colonocyte	chr5_172859115_172859615	chr5:172859376:C:G	chr5	172859376	rs4867694	Enterocyte		EGR1&SP1&KLF13&SP4&ZN320&KLF14&ZNF281&EGR3&EGR2&ZN281&KLF12&ZN219&EGR4&RREB1&ZNF219&GLIS1&ZN148&MAZ&ZN740&THAP1&KLF15&KLF3&KLF16&TBX15	Yes
Early_Colonocyte	chr8_3491797_3492297	chr8:3491898:G:A	chr8	3491898	rs1532580	Colonocyte		HXA9&BARX1&MYNN	Yes
Early_Colonocyte	chr19_23887559_23888059	chr19:23879053:G:A	chr19	23879053	rs10407356	Early_Colonocyte&AC_Goblet		MECOM&ZN713&ZN467	No
Early_Colonocyte	chr6_119676916_119677416	chr6:119678382:T:C	chr6	119678382	rs1417844	EEC	Enterocyte&TI_Goblet	FOXD2&MEF2D&MEF2B&MEF2A&FOXD3&ARID5A	No
Early_Colonocyte	chr14_20747256_20747756	chr14:20747151:C:T	chr14	20747151	rs12890496		Enterocyte	MBD2&ZNF711&HNF4G&MTF1&NKX21	No
Early_Colonocyte	chr16_1809213_1809713	chr16:1808393:T:C	chr16	1808393	rs1657107			TBX20&CTCFL&SIX5&ZIC3&MAZ&PATZ1&CTCF&TAF1&KLF15&SP4	No
Early_Colonocyte	chr4_139254531_139255031	chr4:139254200:G:A	chr4	139254200	rs6858654			JUN&ZN264	No
Early_Colonocyte	chr16_9537847_9538347	chr16:9533104:G:A	chr16	9533104	rs12923763	AC_Stem		TEAD3	No
Early_Colonocyte	chr10_59678751_59679251	chr10:59677582:T:G	chr10	59677582	rs1171602	Early_Colonocyte&Colonocyte		ZNF652&TBX21&TBX19&TBX15&ZBTB16&BRAC&ZN652&MGA&PAX6&NKX21&NKX2-1	No
Early_Colonocyte	chr13_24187079_24187579	chr13:24187414:A:C	chr13	24187414	rs2760360			HSF2&HXB2&HSF4&HSF1&TBP&ZFP28&ZNF232&MEF2B&MEF2A&MEF2D&STAT4	Yes
Early_Colonocyte	chr3_117036404_117036904	chr3:117046537:G:T	chr3	117046537	rs10934382	Enterocyte&Macrophage&DC		SOX7&DLX5&MEF2D&VAX1&FOXI1&FOXJ3&FOXJ2&TSNAX&BARHL2&PDX1&LHX6	No
Early_Colonocyte	chr9_7454410_7454910	chr9:7454698:G:T	chr9	7454698	rs2997564	TI_Stem&AC_Stem&Early_Colonocyte		FOXL1&PO2F2&PO3F4&ZNF232&P5F1B&POU2F1&Oct-1&POU3F4&EVX1&THAP5&POU3F3&POU3F2&POU2F3&ZN418&POU2F2&FOXA1&POU5F1B&POU5F1P1&FOXA2	Yes
Early_Colonocyte	chr13_24328091_24328591	chr13:24328368:G:A	chr13	24328368	rs74860689			JUNB&NR2E1&FOSL2::JUND(var.2)&CREB1&JUND&JUN&ATF2	Yes
Early_Colonocyte	chr17_7866970_7867470	chr17:7871441:C:T	chr17	7871441	rs4265881	Colonocyte		MEF2C&MEF2A&MEF2D&MEF2B&Z354A&FOXL1&FOXM1	No
Early_Colonocyte	chr5_163509223_163509723	chr5:163509458:A:G	chr5	163509458	rs1472376	TI_Stem&Enterocyte	TI_Goblet	FOXN1&MEOX2&USF1&USF2&MAF	Yes
Early_Colonocyte	chr8_127512826_127513326	chr8:127512291:T:C	chr8	127512291	rs73349697			HMGA2	No
Early_Colonocyte	chr1_75375727_75376227	chr1:75372801:G:A	chr1	75372801	rs1249809	Early_Colonocyte		BPTF&MEF2C&ARI3A&ARID3A&MEF2A&RUNX2	No
Early_Colonocyte	chr9_114271685_114272185	chr9:114267142:G:C	chr9	114267142	rs2636859	Tuft		ZNF652&ZNF695&ZN418&SPIC	No
Early_Colonocyte	chr16_75750473_75750973	chr16:75750783:C:T	chr16	75750783	rs74726629	TI_Stem&Enterocyte			Yes
Early_Colonocyte	chr20_21045603_21046103	chr20:21044158:C:G	chr20	21044158	rs4815017	TI_Stem&Early_Enterocyte&Enterocyte&EEC		ZN436&SREBF1&ZIC4&ZBTB4&ZN563&ZN320&EGR2&GLIS2&MAZ	No
Early_Colonocyte	chr3_87333257_87333757	chr3:87333526:T:A	chr3	87333526	rs59329203	AC_Stem&Early_Colonocyte&Colonocyte	Enterocyte&TI_Goblet	JUND&FOS&JUNB&BATF::JUN&FOSL1&FOS::JUND&NFE2&JDP2&FOSB&BACH2&FOSL2&FOSL2::JUNB&FOSB::JUNB&FOS::JUNB&FOSL1::JUN&ATF3&BACH1&JUN&BATF&FOSL2::JUND&FOSL2::JUN&FOS::JUN&RFX5&FOSL1::JUNB&JUN::JUNB&SMRC1&AP1&PAX6&SMARCC1&FOSL1::JUND&NKX61&JUN (var.2)&JUN(var.2)	Yes
Early_Colonocyte	chr3_87595720_87596220	chr3:87586659:C:T	chr3	87586659	rs67833493	Early_Colonocyte		BHE22&OLIG1&SOX10&BHE23&NGN2	No
Early_Colonocyte	chr6_29978019_29978519	chr6:29976681:T:C	chr6	29976681	rs3823379			GLI2&EGR2&ZBTB7A&RAB14	No
Early_Colonocyte	chr2_200468237_200468737	chr2:200468492:T:A	chr2	200468492	rs6747833	AC_Stem&CD4T&CD8T		GFI1B&GFI1&PKNOX1&HNF1B&HNF1A&MEIS2&PBX3&GATA1::TAL1&TAL1::GATA1&PBX2&PBX1&MEIS3&PKNX1	Yes
Early_Colonocyte	chr20_55830065_55830565	chr20:55830898:C:G	chr20	55830898	rs1474893	AC_Stem&EEC		REST&GTF2F1	No
Early_Colonocyte	chr16_79150090_79150590	chr16:79148387:G:A	chr16	79148387	rs8056647	TI_Stem&Early_Enterocyte&Enterocyte		FOXO3&FOXO6&FOXL1&FOXO1&FOXO4&FOXC1	No
Early_Colonocyte	chr1_16083371_16083871	chr1:16080094:T:C	chr1	16080094	rs60579990	TI_Goblet&AC_Goblet		CLOCK	No
Early_Colonocyte	chr13_81229613_81230113	chr13:81229893:A:C	chr13	81229893	rs9593542			PRDM1&FOXJ3&MRPL1&FOXJ2&BRAC	Yes
Early_Colonocyte	chr6_31344955_31345455	chr6:31351445:C:T	chr6	31351445	rs9266059			MAFK&EGR2&NFE2	No
Early_Colonocyte	chr7_55177726_55178226	chr7:55177954:T:C	chr7	55177954	rs9642393	TI_Stem&AC_Stem		SOX3&SOX9&SOX14&SOX10&SOX13&SOX6&DAB2&SOX17	Yes
Early_Colonocyte	chr3_119176087_119176587	chr3:119176312:G:A	chr3	119176312	rs72955041	Colonocyte&AC_Goblet	Enterocyte	P73&TP73&MAFF	Yes
Early_Colonocyte	chr15_30865188_30865688	chr15:30865463:G:A	chr15	30865463	rs12439909	Colonocyte&TI_Goblet&AC_Goblet&BEST4&EEC		SPDEF&ONEC2	Yes
Early_Colonocyte	chr6_33080715_33081215	chr6:33071942:A:G	chr6	33071942	rs34780193	NaiveB&MemoryB&Macrophage&Fibroblast&Endothelium		TEAD1&ZN140&RORC&ZN331	No
Early_Colonocyte	chr6_31395240_31395740	chr6:31395102:C:T	chr6	31395102	rs113404892	TI_Goblet		THRB&ESR1	No
Early_Colonocyte	chr4_75099258_75099758	chr4:75099556:T:C	chr4	75099556	rs9993589	AC_Goblet&Plasma	Early_Enterocyte	CEBPA&DBP&MTF1&FOXM1&FOXA1&FOXA2&FOXD3&FOXA3	Yes
Early_Colonocyte	chr9_113382936_113383436	chr9:113385013:C:T	chr9	113385013	rs4979245	Early_Colonocyte&TI_Goblet&AC_Goblet		MLXIPL&MLXPL&NR1H3	No
Early_Colonocyte	chr5_149074022_149074522	chr5:149074260:C:T	chr5	149074260	rs250664	TI_Stem&AC_Stem&Early_Colonocyte		NFIB&NFIC&HNF4A&HNF4G&INSM1&ZSCAN4&NR2F1&ESRRB	Yes
Early_Colonocyte	chr10_103814600_103815100	chr10:103814799:T:C	chr10	103814799	rs74685089	Early_Colonocyte&TI_Goblet&AC_Goblet&EEC		RFX3&RFX2&ZN382&RFX4&MXI1&RFX1&MEIS2&TGIF1	Yes
Early_Colonocyte	chr5_836668_837168	chr5:837661:T:G	chr5	837661	rs446967	GC_B			No
Early_Colonocyte	chr15_78075723_78076223	chr15:78072102:C:G	chr15	78072102	rs56317829	TI_Stem&Fibroblast		TBX1&MGA&KLF12&TBX21	No
Early_Colonocyte	chr7_48426743_48427243	chr7:48425048:A:G	chr7	48425048	rs56945649	AC_Stem&Early_Colonocyte		P63&SOX13&DMRT1	No
Early_Colonocyte	chr2_236337571_236338071	chr2:236337787:A:G	chr2	236337787	rs62192361	TI_Stem&Early_Enterocyte&Enterocyte		CEBPG&CEBPB&MGAP&CEBPD&CEBPE	Yes
Early_Colonocyte	chr4_23722705_23723205	chr4:23722895:A:C	chr4	23722895	rs34221784	AC_Stem&Early_Colonocyte	Enterocyte	GLI2&ZNF435&ZSC16&ZBTB7B&GLI3&GLI1&ZBTB7C	Yes
Early_Colonocyte	chr9_114460741_114461241	chr9:114459584:A:G	chr9	114459584	rs7868739	TI_Stem&AC_Stem&EEC		ZEB1&SNAI2&EWSR1-FLI1&ASCL2&ASCL1&NKX32&TCF12&TCF3&NHLH1&TBX1&Z354A&PTF1A&ZBTB4&TAL1&KLF15&TFE2&HTF4&MESP1&PKNX2&ITF2&MYOD1&TAF1&NDF1&TWIST1&NEUROD1&Z324A&TWST1&LYL1&ZN768	No
Early_Colonocyte	chr10_114560092_114560592	chr10:114561744:G:A	chr10	114561744	rs2483557	Colonocyte&AC_Goblet			No
Early_Colonocyte	chr16_66408242_66408742	chr16:66408503:C:T	chr16	66408503	rs2289149	TI_Stem&AC_Stem&Tuft&CD4T&Macrophage&Endothelium		FOXP1&FOXO4&ZNF435&FOXO3&SOX4&SRY&FOXO1&SOX2&TIA1&FOXD3&IRF2	Yes
Early_Colonocyte	chr1_111520005_111520505	chr1:111519153:G:A	chr1	111519153	rs12045077	TI_Stem		ZN449	No
Early_Colonocyte	chr12_122368328_122368828	chr12:122368650:G:A	chr12	122368650	rs4758695	TI_Stem&AC_Goblet		ZNF384&FOXC1&MEF2C&FOXJ3&FOXL1&FOXO3&FOXA1&FOXB1&FOXC2&FOXD3&FOXP1&FOXO1&ZNF35&FOXA2&FOXI1&FOXQ1&FOXO6&CSTF2&FOXA3&FOXD1&FOXK1&FOXP2&FOXF1&FOXJ2&FOXG1&FOXO4&FOXF2&EVX1&FOXM1	Yes
Early_Colonocyte	chr10_7811662_7812162	chr10:7807091:G:T	chr10	7807091	rs2853759	AC_Stem&Early_Colonocyte&AC_Goblet		BSH&ZNF410&ALX4&ZN410&OTX1&OTX2&BCL6&GBX2&DLX2&HMX1&ALX1&HSF2&PITX1&HMX3&EN1	No
Early_Colonocyte	chr15_77908123_77908623	chr15:77909173:G:C	chr15	77909173	rs12911476		gdT	PAX5&KLF1&AIRE&MAFA	No
Early_Colonocyte	chr3_127424898_127425398	chr3:127425042:C:T	chr3	127425042	rs9755467	AC_Stem	Enterocyte	SP2&ZN329&FIP1L1&TAF1	Yes
Early_Colonocyte	chr2_43027069_43027569	chr2:43027260:G:T	chr2	43027260	rs7593137	TI_Stem&Fibroblast		TBX1&RUNX3&SRY&SOX9&SOX15	Yes
Early_Colonocyte	chr10_102696749_102697249	chr10:102693267:C:G	chr10	102693267	rs10437480			MYB&NDF1&MYOD1&LYL1	No
Early_Colonocyte	chr3_1903252_1903752	chr3:1903255:A:G	chr3	1903255	rs67824457			RORA&NR4A2&NR2C1&FOXJ2&PPARA&NR1H3&PSMC2&PPARG&FOXJ3&PPARD&RORA_1&COT1&RARG&FOXK1&COT2	Yes
Early_Colonocyte	chr4_53614562_53615062	chr4:53620367:T:C	chr4	53620367	rs1972815			SOX8&GCM1&RBM22&ZNF148	No
Early_Colonocyte	chr3_186745912_186746412	chr3:186749069:G:A	chr3	186749069	rs822368	Early_Enterocyte&Enterocyte&Colonocyte&BEST4		ERR3&PAX3	No
Early_Colonocyte	chr6_12229315_12229815	chr6:12230033:C:G	chr6	12230033	rs9471242	Early_Colonocyte		PROX1	No
Early_Colonocyte	chr9_9391989_9392489	chr9:9397053:G:T	chr9	9397053	rs7858077			ZNF410&ZN410	No
Early_Colonocyte	chr12_127943818_127944318	chr12:127949204:C:T	chr12	127949204	rs10082910	Early_Colonocyte&AC_Goblet		JUND (var.2)&JUND(var.2)&JUN&ATF2&JDP2&JDP2(var.2)&ZN490&FOSL2::JUND(var.2)&JUND&CREB1&JUNB&FOS::JUN(var.2)&FOSL1&MAGOH&THB&NR1H4	No
Early_Colonocyte	chr10_133364862_133365362	chr10:133365107:G:A	chr10	133365107	rs10857706			KLF9&SP4&KLF5&HEN1&ZIC3&NHLH1&SP1&KLF1&KLF4&MTF1&KLF12&ZN331&HIC1&KLF3	Yes
Early_Colonocyte	chr11_6252037_6252537	chr11:6253405:G:A	chr11	6253405	rs7949159	TI_Stem&EEC&Fibroblast		RAN&NR0B1	No
Early_Colonocyte	chr5_168342934_168343434	chr5:168343166:A:T	chr5	168343166	rs1030180	Colonocyte		ESRRB&RXRG&HNF4A&NR4A1&NR4A2&PPARG::RXRA&NR2F6&RXRB&RXRA&HOXC10&HOXC13&ESRRA&RORA&ESRRG&HOXA13&ERR2&HOXB13&HOXD13&ERR1&TBP&PRKRIR&HXB13&NR2F1&CPEB1&NR4A3&RARB&RARA&RARG&HXA13&NR1D1&NR2F2&ERR3&HOXB9&NR2C2&HXC10	Yes
Early_Colonocyte	chr21_13979995_13980495	chr21:13978451:G:C	chr21	13978451	rs71330950	Colonocyte		TBX19&MAZ&SREBF1&OSR2&HMX1&RFX5&SPZ1&SP1&PITX1	No
Early_Colonocyte	chr4_184100229_184100729	chr4:184100474:C:A	chr4	184100474	rs12499263			CTCF&ZN554&CTCFL&ZN322&EOMES&SMC3	Yes
Early_Colonocyte	chr8_79853808_79854308	chr8:79854051:G:A	chr8	79854051	rs56807310	TI_Stem&Colonocyte		ELF1&ERG&ETV2&ELF3&ELK1&ELK3&ETV6&ELF4&FEV&ERF&EHF&GABPA&SPI1&ETS1&ETV3&ELK4&SPIB&PRDM1&SPIC&ETV1&ETV4&ETV5&FLI1&ELF2&IRF8&GABP1&ELF5&BC11A&ZFP82&IRF4&SIN3A	Yes
Early_Colonocyte	chr11_64372829_64373329	chr11:64373232:C:T	chr11	64373232	rs10897487	Early_Colonocyte&Fibroblast	AC_Stem&Early_Enterocyte&Early_Colonocyte&TI_Goblet	SOX18&THAP5	Yes
Early_Colonocyte	chr9_130216517_130217017	chr9:130213650:A:G	chr9	130213650	rs10988642			PAX9&PAX1&SREBF1&GLI2&SREBF2&PAX2&SPDEF&RAB14&ATF6&PAX5&ATF6A&SRBP1	No
Early_Colonocyte	chr19_28727467_28727967	chr19:28727772:G:A	chr19	28727772	rs59345679	Early_Colonocyte		ZIC1&ZIC3&CTCFL&ZIC4	Yes
Early_Colonocyte	chr22_48586026_48586526	chr22:48593544:A:G	chr22	48593544	rs28576340		Enterocyte	ZN148&TBX1&ZN436&ZN329&ZN467&SP1&RREB1&TBX15&SND1&WT1	No
Early_Colonocyte	chr7_155319154_155319654	chr7:155323894:G:C	chr7	155323894	rs147542376				No
Early_Colonocyte	chr7_128461316_128461816	chr7:128461555:G:A	chr7	128461555	rs11765023	GC_B		CTCF&CTCFL&RXRA::VDR&VDR&SMC3&RAD21	Yes
Early_Colonocyte	chr7_38070602_38071102	chr7:38070823:A:G	chr7	38070823	rs940347			ZN770&CTCFL&PLAG1	Yes
Early_Colonocyte	chr2_208811883_208812383	chr2:208817005:G:A	chr2	208817005	rs12995440			FOXO3&FOXO1&FOXO4&CHD1&IRF3	No
Early_Colonocyte	chr16_79721300_79721800	chr16:79711344:A:G	chr16	79711344	rs73575079	Enterocyte&Early_Colonocyte		TGIF1	No
Early_Colonocyte	chr22_19873401_19873901	chr22:19876729:C:G	chr22	19876729	rs7288170	TI_Stem&AC_Stem&Early_Enterocyte&AC_Goblet		TBX15&GLI1&ZIC2&ZIC3&ETS1&SALL4	No
Early_Colonocyte	chr2_8607488_8607988	chr2:8607827:T:C	chr2	8607827	rs66932920			HOXC10&HOXA10&SOX7&ZN410&ATF2&XG&FOSL1&JUN&CDX1&JUND (var.2)&JUND(var.2)&JUND	Yes
Early_Colonocyte	chr3_119871778_119872278	chr3:119871941:T:C	chr3	119871941	rs9829763	AC_Stem&Early_Colonocyte&Colonocyte&AC_Goblet		SOX4&SRY&HXC6	Yes
Early_Colonocyte	chr2_231411705_231412205	chr2:231412281:T:A	chr2	231412281	rs12999051			TEAD3&FAM127B&HIC1	No
Early_Colonocyte	chr19_21604326_21604826	chr19:21596541:G:C	chr19	21596541	rs7251111	TI_Stem		FOXJ3&FOXJ2&PTCD1	No
Early_Colonocyte	chr2_113164885_113165385	chr2:113164835:A:G	chr2	113164835	rs10192014	Enterocyte		ZN335&BATF3&Z324A	No
Early_Colonocyte	chr7_64950570_64951070	chr7:64950770:G:T	chr7	64950770	rs67499519			ESR1&ZBTB6&ESR2&PRD14&THAP1	Yes
Early_Colonocyte	chr14_50896349_50896849	chr14:50895507:C:T	chr14	50895507	rs28787360	Early_Colonocyte		HEN1&NHLH1	No
Early_Colonocyte	chr12_63360521_63361021	chr12:63360908:C:A	chr12	63360908	rs12579366	AC_Stem		HIC2&RUNX2&RUNX1&RUNX3&GFI1B&PDX1&PO6F1&PEBB&CBFB	Yes
Early_Colonocyte	chr9_27690763_27691263	chr9:27688385:G:T	chr9	27688385	rs2183367			THRB&RARA&RARG&RARB&NR2E3	No
Early_Colonocyte	chr2_43986574_43987074	chr2:43982338:C:T	chr2	43982338	rs6741066	Early_Colonocyte		SRY&ARX&SOX15&SOX10&PAX7&HNF6&PAX3&SOX2&ONECUT2&SOX8&SOX18&SOX11&ZN502&SOX14&ZN582&SOX21&SOX9&FOXP3&CUX2&GLYCTK&NFYA&NFYB&MEF2BNB-MEF2B	No
Early_Colonocyte	chr6_32861087_32861587	chr6:32867838:C:A	chr6	32867838	rs6931062	TI_Stem&Fibroblast		GATA1&GATA6&ZN680&HAND1&ATF5&ZN335&LHX6	No
Early_Colonocyte	chr1_31102383_31102883	chr1:31102654:C:A	chr1	31102654	rs115853117	Early_Colonocyte&Colonocyte&Macrophage		SOX7&SOX21&ZBTB46&ZKSCAN8&HNRNPC	Yes
Early_Colonocyte	chr18_31117402_31117902	chr18:31125407:T:C	chr18	31125407	rs2017984	AC_Goblet		SUH&STAT6&STAT4&STA5B&STAT5A&STA5A&ZNF435&MRPL1	No
Early_Colonocyte	chr4_107794071_107794571	chr4:107793797:T:C	chr4	107793797	rs28450776	Enterocyte		EWSR1-FLI1&MZF1&FOXO3&AGGF1&NR1D1&ZFP82&PKNX2	No
Early_Colonocyte	chr20_15141890_15142390	chr20:15149355:G:A	chr20	15149355	rs1734914	AC_Stem		DIABLO&RPP25&SPZ1	No
Early_Colonocyte	chr5_127944083_127944583	chr5:127944294:C:T	chr5	127944294	rs768528			JUND&FOS&JUNB&BATF::JUN&FOSL1&FOS::JUND&NFE2&FOSL2&JDP2&FOSB&JUN (var.2)&JUN(var.2)&BACH2&FOSL2::JUNB&FOSB::JUNB&FOSL1::JUN&FOS::JUNB&MAFK&FOSL2::JUND&SREBF1&ATF3&BACH1&JUN&BATF&FOSL2::JUN&FOS::JUN&NF2L2&MAF::NFE2&NFE2::MAF&AP1&FOSL1::JUNB&JUN::JUNB&SRBP1&SMRC1&HEY2&SMARCC1&FOSL1::JUND	Yes
Early_Colonocyte	chr15_52730657_52731157	chr15:52731806:C:A	chr15	52731806	rs35756086	TI_Stem&Plasma		CDX2&SALL4&HXC9&ZN467&PRDM14&ZIC2	No
Early_Colonocyte	chr6_138544864_138545364	chr6:138535303:C:A	chr6	138535303	rs9389588	Colonocyte		TBX1&TBX15&TBR1&TBX21&TBX20&ZNF18&TBX4&TBX5&TBX2&MGA&T&EOMES&SMAD2::SMAD3::SMAD4&TBX3&SMAD2&SMAD4&BRAC&DDX20&POU3F2	No
Early_Colonocyte	chr1_24548033_24548533	chr1:24552868:C:T	chr1	24552868	rs2776748	AC_Goblet		KLF5&SP4&KLF14&KLF13&SP1&KLF4&KLF3&KLF9&HIC2&KLF1&TP53&KLF12&SP3&RAB14&SP8&FHL2&ZN143&KLF6&PROX1&ESR1	No
Early_Colonocyte	chr6_29950703_29951203	chr6:29954869:A:C	chr6	29954869	rs796595146			SOX2&SOX15&SOX18&OLIG3&ZN713&NFAC1&HNRNPLL	No
Early_Colonocyte	chr19_17249797_17250297	chr19:17251088:G:A	chr19	17251088	rs12104242	Enterocyte		RARA&RARG&IKZF1&THA	No
Early_Colonocyte	chr8_27480548_27481048	chr8:27483666:A:G	chr8	27483666	rs56280243	EEC		GFI1B&ZN554	No
Early_Colonocyte	chr17_68424865_68425365	chr17:68425062:T:C	chr17	68425062	rs59133474	EEC		CREB1&ATF4&USF1&DDIT3&CEBPG&USF2&MITF&ZN282&SREBF1&TCF3	Yes
Early_Colonocyte	chr6_31380582_31381082	chr6:31380245:G:C	chr6	31380245	rs2596571			ZN320	No
Early_Colonocyte	chr9_76047774_76048274	chr9:76053573:A:G	chr9	76053573	rs10118848			PO2F2&POU2F2&POU3F4&SP100&POU2F3&POU3F1&POU3F2&PO2F1&POU1F1&NFATC1&POU5F1B&POU5F1P1&POU2F1&POU3F3&PO3F3&NFAC1	No
Early_Colonocyte	chr2_10409017_10409517	chr2:10408887:C:T	chr2	10408887	rs7603352			SOX1&MEF2D	No
Early_Colonocyte	chr17_726172_726672	chr17:726435:T:C	chr17	726435	rs2543767	TI_Stem&AC_Stem&TI_Goblet		KLF4&KLF9&KLF12&ETS1&ZN121&SP8&KLF16&SP3&KLF3	Yes
Early_Colonocyte	chr12_105205597_105206097	chr12:105206974:G:A	chr12	105206974	rs12311156	AC_Stem&Enterocyte&TI_Goblet&AC_Goblet			No
Early_Colonocyte	chr5_74638103_74638603	chr5:74638417:T:G	chr5	74638417	rs77361079	Early_Colonocyte		FOXP1&FOXG1&FOXB1&FOXO6&FOXO3&FOXF2&FOXJ1&JUND&FOXI1&FOXJ3&FOXD1&FOXA2&FOXK2&EHF&BATF&DDIT3&FOXP2&FOXC1&FOXL1&FOXO4&MAFF&MAFK&FOXK1&FOXA1&FOXA3&LRRFIP1&FOXO1&FOXJ2&PAX6&FOXC2&FOXD3&FOXP3&FOXD2&EVX1	Yes
Early_Colonocyte	chr6_106336279_106336779	chr6:106336499:C:T	chr6	106336499	rs12212059	AC_Stem&Early_Colonocyte		DDIT3&ZBTB3&HOXA10&CDX2&HOXC12&HOXA13	Yes
Early_Colonocyte	chr20_62449902_62450402	chr20:62450015:C:G	chr20	62450015	rs73303261	Early_Enterocyte&Enterocyte		ZFX&KLF7&SPDEF	Yes
Early_Colonocyte	chr9_9492456_9492956	chr9:9492693:T:C	chr9	9492693	rs62533228	AC_Stem&Early_Colonocyte		FOXL1&ARID3A&ARI3A&EVX1&IRF5&HOXA10&HOXB13&HOXC13&HOXC12&HXD13&HOXD13&HOXA13	Yes
Early_Colonocyte	chr16_89466885_89467385	chr16:89467108:T:A	chr16	89467108	rs4572400	AC_Stem&Early_Colonocyte		PAX3&GATA5&ZN136&FOXD2&ZBTB16	Yes
Early_Colonocyte	chr15_79407789_79408289	chr15:79404032:T:A	chr15	79404032	rs1395938	Early_Colonocyte	Enterocyte	ELF3&ELF1&ELF4&ETV7&ETV6&EHF&ELK4&ELF5	No
Early_Colonocyte	chr21_33290323_33290823	chr21:33290589:A:G	chr21	33290589	rs2409483	TI_Stem&AC_Stem&Enterocyte&TI_Goblet&AC_Goblet&EEC		SNAI2&ITF2&TCF4&TFE2&TCF3&ASCL1&FIGLA&ID4&NHLH1&TCF12&TWIST1&MYOD1&ZEB1&HEN1&MAX&ZN436&MESP1&TWST1&ZIC3&CLOCK&CREB1&SPZ1	Yes
Early_Colonocyte	chr8_123012357_123012857	chr8:123012583:A:G	chr8	123012583	rs12549382			FOXO4&FOXO6&FOXA1&FOXA2&FOXC2&FOXK1&FOXI1&FOXF2&FOXM1&FOXA3&FOXD3&CLOCK	Yes
Early_Colonocyte	chr16_22239015_22239515	chr16:22239248:G:A	chr16	22239248	rs11074507	AC_Stem&Early_Colonocyte		NFIX&NFIC&CREB3L1&TLX1&ATF6&ATF6A&E2F4&RFX1&MAFK&NFIA	Yes
Early_Colonocyte	chr1_94011969_94012469	chr1:94008308:C:T	chr1	94008308	rs1800739	TI_Stem&Enterocyte		CENPB	No
Early_Colonocyte	chr10_122014816_122015316	chr10:122017307:T:C	chr10	122017307	rs11200333	TI_Stem&AC_Stem&Early_Colonocyte		CEBPE&SOX10&SOX9&SOX8&DDIT3&NFAC1	No
Early_Colonocyte	chr15_80660059_80660559	chr15:80665377:T:C	chr15	80665377	rs7183091				No
Early_Colonocyte	chr1_97066704_97067204	chr1:97066914:T:C	chr1	97066914	rs291560	AC_Stem&Early_Colonocyte&Colonocyte&AC_Goblet		MSX1&NOBOX&SHOX2&PBX3&VENTX&DLX3&SHOX&ISX&UNC4&MIXL1&ISL2&LBX2&ESX1&ALX3&RAX2&ZFP82&PRRX1&TGIF1&ISL1&HMX3	Yes
Early_Colonocyte	chr3_30073556_30074056	chr3:30073913:C:A	chr3	30073913	rs72849633			NFIA&NFIB&NFIX&HOXA4&NFIC&NFIC::TLX1&TLX1::NFIC&TLX1&POU2F3&MEIS1&MEIS2&Trp53&HXA9&SOX11&NR2E1&POU3F3	Yes
Early_Colonocyte	chr7_101705226_101705726	chr7:101712773:G:A	chr7	101712773	rs2529243			ZFP28&RAN	No
Early_Colonocyte	chr19_32977189_32977689	chr19:32967331:C:A	chr19	32967331	rs12981020	TI_Stem&AC_Stem&Early_Enterocyte&Early_Colonocyte		ZNF205&FOXI1&NFYA&FOS&PBX3&NFYB	No
Early_Colonocyte	chr8_139763276_139763776	chr8:139763528:C:G	chr8	139763528	rs7833044			HSF2&ZN490&HSF1	Yes
Early_Colonocyte	chr6_12026057_12026557	chr6:12016832:G:C	chr6	12016832	rs1409286	AC_Stem		EBF1&VDR&EBF3&COE1&BCL3	No
Early_Colonocyte	chr14_95683753_95684253	chr14:95684017:T:G	chr14	95684017	rs12717662	Plasma		MAZ&RAD21&WT1&ZIC4&SMC3&ZN467&CTCF&PATZ1&ZIC3&CTCFL&ZIC1&ZN263&MTA3&KLF15	Yes
Early_Colonocyte	chr22_24669713_24670213	chr22:24673670:A:T	chr22	24673670	rs35035857	Enterocyte		FOXL1&FOXP2&FOXP1&FOXG1&HNF1B&FOXJ2&FOXO4&FOXI1&FOXJ1&FOXK2&FOXQ1&FOXO3&FOXK1&FOXC1&FOXO1&FOXJ3&ANDR&FOXO6&FOXF1&FOXC2&ARNTL&FOXD3&FOXF2&FOXB1&SRY	No
Early_Colonocyte	chr2_231414030_231414530	chr2:231413689:T:C	chr2	231413689	rs1868455	Early_Enterocyte&Enterocyte		MLX&HES5&HES7&USF1&MLXIPL&BHLHB3&BHE40&USF2&MAX&MXI1&CLOCK&HEY1&BHLHE40&BHLHB2&MAX::MYC&MYC::MAX&MYC&TFEB&BHLHE41&HEY2&TFE3&BMAL1&MLXPL&MYCN&ATF3	No
Early_Colonocyte	chr3_124991259_124991759	chr3:124988018:A:C	chr3	124988018	rs61546496	Early_Colonocyte			No
Early_Colonocyte	chr7_29274079_29274579	chr7:29274284:A:T	chr7	29274284	rs10236722			ZN134&PO5F1&NANOG&TAL1::TCF3&OLIG2&TAL1	Yes
Early_Colonocyte	chr1_231407758_231408258	chr1:231406469:G:A	chr1	231406469	rs536125	Enterocyte&Colonocyte		SOX10&SOX9&SOX8&SOX7&ZN652&GRHL1&STAU2&TFCP2L1&TFCP2&GRHL2	No
Early_Colonocyte	chr19_40715480_40715980	chr19:40715608:G:C	chr19	40715608	rs4802085	Enterocyte&Early_Colonocyte		E2F1&FOXO6&EGR4&EGR1&E2F2&INSM1&E2F7&TFDP1&E2F5&E2F4&E2F8&MZF1(var.2)&MZF1_5-13&EGR2&E2F6&E2F3	Yes
Early_Colonocyte	chr8_62164710_62165210	chr8:62166780:C:G	chr8	62166780	rs12544897	Early_Colonocyte&Colonocyte		HSF2	No
Early_Colonocyte	chr4_57060349_57060849	chr4:57060652:G:C	chr4	57060652	rs7673308	AC_Stem&Early_Colonocyte		ZN770&EGR2	Yes
Early_Colonocyte	chr19_21603708_21604208	chr19:21595415:A:G	chr19	21595415	rs12973203				No
Early_Colonocyte	chr7_90276238_90276738	chr7:90267946:A:G	chr7	90267946	rs1858805			IRF3&IRF1&ANDR&IRF5&HOXD10&HXD10	No
Early_Colonocyte	chr2_175594142_175594642	chr2:175596540:A:G	chr2	175596540	rs7572607	AC_Goblet		FOXH1&DMRT3&ARID5B&ARI5B	No
Early_Colonocyte	chr6_32616574_32617074	chr6:32611704:A:G	chr6	32611704	rs9271228	NaiveB&Macrophage		GRHL2&GRHL1	No
Early_Colonocyte	chr2_41678450_41678950	chr2:41678678:G:C	chr2	41678678	rs13000509			KLF1&KLF5&ATF5&PRGR&ZN708&PATZ1&ZBTB7B&KLF16&ZN816	Yes
Early_Colonocyte	chr1_13832035_13832535	chr1:13832260:T:G	chr1	13832260	rs1881561			NFYB&NFYA&NFYC&CEBPZ&DUXA&MAFK&MAFF&FOXC1&MAF&MAFB&ZN136&MAFG&FOXA3&HXD8&PAX5&NRL	Yes
Early_Colonocyte	chr2_46987509_46988009	chr2:46993966:C:T	chr2	46993966	rs17540003	TI_Stem&AC_Stem&Early_Colonocyte&TI_Goblet&AC_Goblet&BEST4		ZBED1&GBX2&WDR83&ZFP82	No
Early_Colonocyte	chr6_33106373_33106873	chr6:33103357:A:G	chr6	33103357	rs3117241		Early_Enterocyte&Enterocyte	PRDM4&STAT1&PRDM14&BARX1&HOXA5&ZN264&PRD14&NR1H3	No
Early_Colonocyte	chr12_132426932_132427432	chr12:132427187:C:T	chr12	132427187	rs77006846	TI_Stem&TI_Goblet&AC_Goblet		NR3C2&NR3C1&AR&ZIC3&GCR&ZNF85&ETV7&ANDR&PRGR&NFKB1	Yes
Early_Colonocyte	chr12_26134168_26134668	chr12:26128297:T:C	chr12	26128297	rs61915713	AC_Goblet		SOX9&SOX10&SOX8&TBX20	No
Early_Colonocyte	chr12_116368423_116368923	chr12:116369342:A:G	chr12	116369342	rs7310254	TI_Stem&AC_Stem&Early_Enterocyte&Early_Colonocyte		CTCFL&ZIC3&NFIX&MAZ&PATZ1&CTCF&NFIA&NFIC&TAF1&KLF15	No
Early_Colonocyte	chr11_93858287_93858787	chr11:93863759:G:T	chr11	93863759	rs11020552	Early_Colonocyte		NFAT5&IRF3&NFATC1&IRF9&NFAC1&SNAPC5&TEAD1&HOXB13&NFATC3&BARX1	No
Early_Colonocyte	chr5_142304171_142304671	chr5:142304417:C:G	chr5	142304417	rs6580239	AC_Stem		INSM1	Yes
Early_Colonocyte	chr11_96680447_96680947	chr11:96680777:G:A	chr11	96680777	rs17129493	AC_Goblet		TBX1&SMAD2::SMAD3::SMAD4&ZBTB7C	Yes
Early_Colonocyte	chr9_139872_140372	chr9:138815:G:T	chr9	138815	rs9407526			SIX2&GATA1::TAL1&TAL1::GATA1&ZN263&NR1I3&ZN770	No
Early_Colonocyte	chr15_99123693_99124193	chr15:99120079:T:C	chr15	99120079	rs12439693	Early_Enterocyte&EEC&Fibroblast&Endothelium		MAX&BATF3&MITF&ZN582&TBX20	No
Early_Colonocyte	chr11_7690642_7691142	chr11:7687943:T:A	chr11	7687943	rs4480534			ZN214	No
Early_Colonocyte	chr8_86289859_86290359	chr8:86290120:C:A	chr8	86290120	rs62509378	Early_Colonocyte&Colonocyte&EEC	Early_Enterocyte	POU2F3&MEIS1&SOX11&HXA9	Yes
Early_Colonocyte	chr10_1149741_1150241	chr10:1151078:G:A	chr10	1151078	rs1876900	TI_Stem&EEC&gdT		KLF13&KLF14&KLF9&ZBTB14&EGR2&HIC2&KLF16&ZBTB7A&SP3&SP8&PO3F2&ZN770&CHD1&P63	No
Early_Colonocyte	chr15_67264709_67265209	chr15:67264928:A:T	chr15	67264928	rs1444934			HNF4A&RXRG&HNF4G&NR4A3&NR2F6&NR2F1&NR2E3&ESRRA&RXRA	Yes
Early_Colonocyte	chr18_50188545_50189045	chr18:50190766:T:G	chr18	50190766	rs1511154	Enterocyte		Trp53&ETV5&CDC5L	No
Early_Colonocyte	chr8_143564965_143565465	chr8:143565240:G:A	chr8	143565240	rs116635484	Enterocyte		SP4&KLF12&SP2&TFDP1&SP1	Yes
Early_Colonocyte	chr9_104930968_104931468	chr9:104931264:G:A	chr9	104931264	rs7866586	Early_Colonocyte		EHF&SPIB&IRF3&ELF3&SPI1&FEV&IRF1&ELF5&IRF4&ETV5&BC11A&TCEAL2	Yes
Early_Colonocyte	chr14_76827639_76828139	chr14:76820183:A:T	chr14	76820183	rs10133337	Colonocyte	Enterocyte	TBX1&HNF1B&POU2F1&TBX21&Oct-1&ZFHX3&POU2F2&ZNF24&CPEB1&HLX	No
Early_Colonocyte	chr20_5480081_5480581	chr20:5480391:C:A	chr20	5480391	rs6076841	Early_Enterocyte&Enterocyte	TI_Goblet&Plasma	IRF2&IRF1&MEF2C&MEF2A&FOXJ3&SOX13&SOX30&SOX9&FOXC1&FOXJ2&CSTF2&CDX2&MEF2B&SOX12&HOXB13&Z354A&RREB1&HOXA13&HOXB9&IRF5&HXA13&HOXA11&HOXD13&EVX2&HOXC11&HXB13&HOXC10&HOXC13&CDX1	Yes
Early_Colonocyte	chr17_18377362_18377862	chr17:18377807:C:T	chr17	18377807	rs61361031	TI_Stem&Early_Enterocyte&Early_Colonocyte		FOXN1&HIC2&HIC1&TFAP4&MTF1&ZN770	Yes
Early_Colonocyte	chr20_45117603_45118103	chr20:45116820:G:A	chr20	45116820	rs6130756	TI_Stem&Enterocyte		NRF1&P73&P63&KLF7	No
Early_Colonocyte	chr12_1800538_1801038	chr12:1797737:G:C	chr12	1797737	rs968422	GC_B&Plasma		NFIC&PURA	No
Early_Colonocyte	chr5_14405569_14406069	chr5:14405786:G:A	chr5	14405786	rs389729			RUNX2&RARA(var.2)&RARA&RUNX3&RUNX1&BCL11A&KLF9&KLF5&RREB1&KLF12&ZNF148&ESRRA&KLF1&KLF4&CBFB&PEBB&RORC&SP3&SP8&KLF8&SP1	Yes
Early_Colonocyte	chr15_30038937_30039437	chr15:30035432:T:C	chr15	30035432	rs12101693	Enterocyte		HCFC1	No
Early_Colonocyte	chr4_11455368_11455868	chr4:11455689:G:A	chr4	11455689	rs62295633	TI_Stem&AC_Stem&Early_Colonocyte&Tuft		ZEB1&SNAI2&ITF2&TCF4&MTF1&TBX19&ZNF282&TWIST1&ZBTB18&ZNF238&ID4&ZBT18&MESP1&TCF3&FIGLA&NGN2&ASCL1&TCF12&PKNX2	Yes
Early_Colonocyte	chr3_37963513_37964013	chr3:37969336:A:C	chr3	37969336	rs41276521			MAFK&MAFF&RARG&NRL&MAF&ZN140&BACH1&MAFB&ZN331&SUCLG1&ZBTB46	No
Early_Colonocyte	chr7_26346674_26347174	chr7:26347192:G:T	chr7	26347192	rs10230728	AC_Stem&Early_Enterocyte&Early_Colonocyte		NFATC1&TBX1&TBX21&NKX2-3&ZSCAN4&NFAC1	No
Early_Colonocyte	chr1_174143999_174144499	chr1:174135605:G:A	chr1	174135605	rs2901785	Early_Enterocyte		MEIS2&XBP1&TGIF1&TGIF2&ATF2&TF2LX&CREB1&MAFF&MAFG	No
Early_Colonocyte	chr3_169636363_169636863	chr3:169636617:T:C	chr3	169636617	rs718370	Enterocyte		ZNF524&ZN524	Yes
Early_Colonocyte	chr4_10168225_10168725	chr4:10159238:C:A	chr4	10159238	rs4697941	Early_Colonocyte		CEBPG&ATF4&PBX3&HXB7&HOXB7&HOXB8&HXB8&DDIT3&BBX&PBX1&PBX2&HOXC8&HXC8	No
Early_Colonocyte	chr14_24036176_24036676	chr14:24036199:G:C	chr14	24036199	rs4982848	BEST4		ZNF148&TFAP2A&TFAP2C(var.2)&TFAP2C&TFAP2B(var.2)&TFAP2B	Yes
Early_Colonocyte	chr3_58394621_58395121	chr3:58386018:T:C	chr3	58386018	rs62258093	AC_Stem&Early_Colonocyte		HAND1	No
Early_Colonocyte	chr15_53835322_53835822	chr15:53825962:C:T	chr15	53825962	rs2711609			ZIC2	No
Early_Colonocyte	chr2_36416815_36417315	chr2:36414883:A:G	chr2	36414883	rs10184816			TEAD3&TEAD1&ZNF282&OZF&NKX31&ZN260&ARID5B	No
Early_Colonocyte	chr11_111301198_111301698	chr11:111301454:T:C	chr11	111301454	rs4608113	AC_Goblet&Paneth		NFIA&NFIB&NFIX&NFIC&NFKB2&PBX3&YBX1&YBOX1	Yes
Early_Colonocyte	chr10_77682903_77683403	chr10:77683152:G:C	chr10	77683152	rs7084879	AC_Stem		NFIA&NFIB&TLX1&NFIC::TLX1&TLX1::NFIC&NFIX&SND1&NFIC	Yes
Early_Colonocyte	chr3_61052272_61052772	chr3:61054146:T:A	chr3	61054146	rs17064357			TP53&Trp53&NR5A2&ERR3	No
Early_Colonocyte	chr2_1619540_1620040	chr2:1617690:A:G	chr2	1617690	rs10865525			TGIF1&PKNOX2&PKNOX1&TGIF2LX&MEIS2&TGIF2&MGA&TBX21&TFCP2	No
Early_Colonocyte	chr6_138503324_138503824	chr6:138501823:A:G	chr6	138501823	rs77282948			ZN547&HOXB13&ZNF8	No
Early_Colonocyte	chr15_66851311_66851811	chr15:66851493:A:G	chr15	66851493	rs6494610	Early_Colonocyte&BEST4		ZBTB18&ZNF238&TWIST1&ZBT18&FEZF1&NR1I3&MEIS3	Yes
Early_Colonocyte	chr1_155112551_155113051	chr1:155112794:A:G	chr1	155112794	rs11583762			RFX2&RFX1&ZBT7B&VSX1&HIRIP3&ZN563&ZN121	Yes
Early_Colonocyte	chr1_1714848_1715348	chr1:1722446:C:A	chr1	1722446	rs61777493	Enterocyte		SIX2&OZF&BATF3&ZN136&ZNF385A&XG&ZN680&HOMEZ	No
Early_Colonocyte	chr14_51139034_51139534	chr14:51129702:G:A	chr14	51129702	rs3007067	Early_Colonocyte&Colonocyte&EEC		SOX9&SOX10&SOX8&SOX21&LRRFIP1&PIT1	No
Early_Colonocyte	chr9_91156823_91157323	chr9:91167070:G:A	chr9	91167070	rs10733738	TI_Goblet&AC_Goblet	Early_Enterocyte	Pax6&PAX6	No
Early_Colonocyte	chr6_29976400_29976900	chr6:29969778:T:C	chr6	29969778	rs1061539	Plasma		FOXJ3&IRF5&ZFP82	No
Early_Colonocyte	chr11_16889887_16890387	chr11:16895672:T:C	chr11	16895672	rs11024074	Colonocyte	Early_Enterocyte	E2F8&ZBTB3&ZIC2	No
Early_Colonocyte	chr9_18682861_18683361	chr9:18683174:A:G	chr9	18683174	rs6475237	TI_Stem&AC_Stem&Early_Colonocyte		LHX2&PBX3	Yes
Early_Colonocyte	chr6_161375487_161375987	chr6:161376649:G:A	chr6	161376649	rs12213394	AC_Stem&Early_Colonocyte&Macrophage		ZN549&PPARA&PPARG&RXRA	No
Early_Colonocyte	chr1_68185693_68186193	chr1:68185896:T:C	chr1	68185896	rs12041612	Enterocyte&Colonocyte		JUND&FOS&JUNB&JUN (var.2)&JUN(var.2)&FOSL2&FOSL1&FOS::JUND&FOSL2::JUNB&FOSL2::JUND&FOSB::JUNB&FOSL2::JUN&FOS::JUNB&FOSL1::JUN&FOSB&BATF&FOS::JUN&BACH2&JUN&BATF::JUN&BACH1&JUN::JUNB&FOSL1::JUNB&SMARCC1&SMRC1&FOSL1::JUND&AP1	Yes
Early_Colonocyte	chr21_34542941_34543441	chr21:34534373:A:G	chr21	34534373	rs58586162	Colonocyte&BEST4			No
Early_Colonocyte	chr3_14878083_14878583	chr3:14872705:T:A	chr3	14872705	rs1656437	Enterocyte		ZNF232&ZNF263	No
Early_Colonocyte	chr10_27899423_27899923	chr10:27899714:G:A	chr10	27899714	rs2152016	Early_Enterocyte		SP1&KLF3&HNF4A&SP4&KLF12&SP3&HNF4G	Yes
Early_Colonocyte	chr7_64882249_64882749	chr7:64877839:G:A	chr7	64877839	rs7796284	GC_B&NaiveB&Fibroblast&Endothelium		KLF9&ZNF18&KLF16&PRDM4&SP3&SP8&MGA	No
Early_Colonocyte	chr4_71879354_71879854	chr4:71879926:G:A	chr4	71879926	rs139627888	AC_Stem&Early_Colonocyte		TCF4&SNAI2&TCF3&ITF2&ID4&SCRT1&SCRT2&AR&MYOD1&SIX5&MESP1&HCFC1&TBX4&ZN143&CHD1&SMARCC2&THA11&PML&GCM1	No
Early_Colonocyte	chr17_36704910_36705410	chr17:36699666:T:C	chr17	36699666	rs8078864	AC_Stem&Early_Colonocyte&Colonocyte		HIVEP1&ZEP1&MAFF&MAFG&MAFK&CEBPA&PBX3&PKNX1	No
Early_Colonocyte	chr4_76868699_76869199	chr4:76865620:G:A	chr4	76865620	rs55937337			SOX8&SOX10&SOX7&SOX21&SOX2&MYBL1&MYBA	No
Early_Colonocyte	chr10_17138585_17139085	chr10:17138676:A:C	chr10	17138676	rs7096079	TI_Stem		SOX10&SOX8&SOX9&SOX15&FOXJ3&SOX4&SOX7&SOX21&SOX18&SRY&SOX2&FOXD2&HNF1B&FOXD3&FOXJ2&ZFHX3&PO4F1&POU4F1&SOX11&PO4F3&HNF1A&NELFB&PO4F2&POU4F2&HESX1&LMX1A&LHX6&SOX14&MYOD1&NKX62	Yes
Early_Colonocyte	chr7_81182016_81182516	chr7:81175947:C:T	chr7	81175947	rs11972689	AC_Stem		SP1	No
Early_Colonocyte	chr9_42852078_42852578	chr9:42851811:A:G	chr9	42851811	rs28388287	AC_Stem&Early_Colonocyte		HCFC1&SIX5&THA11&ZN143&FHL2&ZNF76	No
Early_Colonocyte	chr10_75275921_75276421	chr10:75276120:G:A	chr10	75276120	rs12777214	AC_Goblet		HES5&BHE40&MAX::MYC&MYC::MAX&MAX&MXI1&MYC&BHLHE40&BHLHE41&USF1&FOXO6&BMAL1&KLF12&USF2&HIF1A&HEY1&MYCN&GMEB2&CLOCK&HMX1&HEY2&FOXO3	Yes
Early_Colonocyte	chr17_63032089_63032589	chr17:63032282:G:A	chr17	63032282	rs12051630			ZIC2&TBX1	Yes
Early_Colonocyte	chr9_75229833_75230333	chr9:75230069:C:T	chr9	75230069	rs1106242	Colonocyte&AC_Goblet		MAFG&MAFK&MAFF&NFE2&MAF::NFE2&NFE2::MAF&BACH1&NFE2L2&NF2L2&BACH2&ZIC3&ZIC1&ZIC2&KLF12&JUND&FOXB1	Yes
Early_Colonocyte	chr1_8890402_8890902	chr1:8890645:A:G	chr1	8890645	rs12122136			MAFA	Yes
Early_Colonocyte	chr16_53130367_53130867	chr16:53130549:T:G	chr16	53130549	rs7203738			HIC1&ZN563&MAZ&EGR4&TBX1&ZIC1&SP4&MBD2&RFX1&ZIC3&KLF15&PROX1&ZBTB7B&ZIC4	Yes
Early_Colonocyte	chr16_74169893_74170393	chr16:74173265:A:G	chr16	74173265	rs7201720	AC_Goblet&EEC&Fibroblast		SP2&ZN143&MAZ&TFDP1&ZN121&KLF15	No
Early_Colonocyte	chr22_48700587_48701087	chr22:48693879:G:C	chr22	48693879	rs6010592			MEIS2&MEIS3&TGIF1&TGIF2&PKNOX2&ASCL1&MEIS1&PKNOX1&NHLH1&TFAP4&ZKSC1&TBX20&PKNX1&ASCL2&HEN1&MYOG&SMAD3&TFE2&TCF12&MYF6&MYOD1&MAFB&PTF1A&ITF2&NEUROD1	No
Early_Colonocyte	chr2_211766640_211767140	chr2:211773656:T:C	chr2	211773656	rs182238449	TI_Stem&Early_Enterocyte		EPAS1&PO6F1&POU2F1	No
Early_Colonocyte	chr8_100300106_100300606	chr8:100291820:G:T	chr8	100291820	rs1660329			HOXA13&HOXD13&HOXB13&HOXC13&ZBTB16&SNRNP70&Z354A	No
Early_Colonocyte	chr1_21956963_21957463	chr1:21958002:T:G	chr1	21958002	rs11589754	TI_Stem&Early_Enterocyte&Early_Colonocyte		STAT1&STAT4&NR4A2&NR1H2&NFAT5&ETS2&PPARA&THAP5&ZNF148&RXRA&ZN394&NR4A1&NR2C2	No
Early_Colonocyte	chr3_74463463_74463963	chr3:74464246:A:G	chr3	74464246	rs7429824			ALX4&DLX5&PHX2A&DRGX&UNC4&LHX6&ISX&ARX&HXA2&PDX1&MEOX2&LHX8&MEOX1&VAX1&DLX3&GSX2&BARX2&HESX1&MNX1&ZFHX3&DLX4&HOXC6&SOX2&LHX9&DLX6&ALX1&NKX61&GBX1&VSX1&HME1&SHOX2&ESX1&SHOX&GBX2&POU4F2&GSX1&HXB3&DLX1&LHX2&HLX	No
Early_Colonocyte	chr15_66673528_66674028	chr15:66675060:T:C	chr15	66675060	rs2469141	Early_Enterocyte&Paneth		ZNF410&ZN410&ZN136&XBP1&SP4	No
Early_Colonocyte	chr16_87745062_87745562	chr16:87745263:T:C	chr16	87745263	rs8059456	Early_Colonocyte&Colonocyte&AC_Goblet		ZIC3&ZIC1&INSM1&ESRRG&CTCFL&HNF4A&ESRRA&PPARG&RXRA&NR2C2&KLF15&PLAL1&ZN320&MNT&ZNF263&ZN770&COT1&SP4&ASCL2	Yes
Early_Colonocyte	chr21_18411409_18411909	chr21:18411427:C:T	chr21	18411427	rs2824811			ATF2&JUN&BATF3&JUND (var.2)&JUND(var.2)&JDP2&JDP2(var.2)&CREB1&JUND&ATF7&CREB5&FOSL2::JUND(var.2)&FOS::JUN(var.2)&JUNB&FOSL2::JUNB(var.2)&HOXA10&HOXC10&FOSB::JUN&JUN::JUNB(var.2)&CPEB1&FOSB::JUNB(var.2)&FOSL2::JUN(var.2)&FOSL1::JUN(var.2)	Yes
Early_Colonocyte	chr6_32779286_32779786	chr6:32789755:C:A	chr6	32789755	rs2621389			FOXG1&HOXA4&TBP&FOXJ3&IRF2&VENTX&IRF1&TBL1XR1&PRDM1	No
Early_Colonocyte	chr3_193777452_193777952	chr3:193774061:A:T	chr3	193774061	rs9854346			PAX7&CUX2&SOX15&SRY&GLYCTK&SOX1&BARX1&SOX21&SOX2&SOX14	No
Early_Colonocyte	chr1_223662888_223663388	chr1:223663000:G:T	chr1	223663000	rs61822586	Early_Colonocyte&AC_Goblet	Enterocyte	VENTX&MSX1&MSX2&RUVBL1&HXD13	Yes
Early_Colonocyte	chr2_1496103_1496603	chr2:1496127:C:T	chr2	1496127	rs732608			RELB	Yes
Early_Colonocyte	chr7_88561858_88562358	chr7:88562303:A:G	chr7	88562303	rs2519523	TI_Stem&BEST4		FOXJ3&TBX20&FOXJ2	Yes
Early_Colonocyte	chr2_102504759_102505259	chr2:102497304:A:G	chr2	102497304	rs7583683	Early_Colonocyte&Colonocyte		SOX9&SOX13&ZN140&SOX17&SOX15&SOX2	No
Early_Colonocyte	chr1_56451468_56451968	chr1:56448930:G:A	chr1	56448930	rs6693179	Early_Colonocyte&AC_Goblet		FLI1&ETV1&ELF1&ELK4&GABPA&ETS1&ERG&ELK1&ELK3&ELF4&ELF2&FEV&ETV5&ETV4&ZBTB7A&GABP1	No
Early_Colonocyte	chr4_69360174_69360674	chr4:69366705:G:A	chr4	69366705	rs72641863	AC_Stem&Early_Colonocyte		STAT2&PRDM1&FOXC1&IRF8&IRF4&EWSR1-FLI1&FOXL1&FOXC2&STAT1&MECOM&IRF3&SOX10&ZFP82	No
Early_Colonocyte	chr3_194854946_194855446	chr3:194852401:G:A	chr3	194852401	rs73069250	TI_Stem&Early_Enterocyte			No
Early_Colonocyte	chr2_198702745_198703245	chr2:198703080:A:C	chr2	198703080	rs4673996	Early_Colonocyte		SIN3A	Yes
Early_Colonocyte	chr18_12271567_12272067	chr18:12271829:G:C	chr18	12271829	rs62097515	TI_Stem&AC_Goblet&GC_B&Fibroblast&Endothelium		SNAI2&ZIC3&ZEB1&TCF21&TFAP4&EOMES&TWIST1&MYOD1&MYOG&OSR2&ID4&ZBTB4&ZNF41&ASCL1&JDP2&NHLH1&BHA15&PTF1A&ZIC2&HEN1&MESP1&MSC&TCF4&TCF3&MEIS3&SMC3&CTCF&ATOH1&ASCL2&CTCFL&RAD21&MYF6&Myf	Yes
Early_Colonocyte	chr6_29813780_29814280	chr6:29816290:T:C	chr6	29816290	rs370790243	gdT		TBX1&MRPL2	No
Early_Colonocyte	chr9_91178186_91178686	chr9:91178433:G:C	chr9	91178433	rs57669862	Enterocyte		KLF5&SP4&KLF9&SP1&KLF4&ZBT7A&KLF3&KLF1&ZNF282&KLF16&SP3&SP8&HAND1&ZNF148&KLF12&SMAD3&KLF6&SMAD2&PRDM4	Yes
Early_Colonocyte	chr3_125164195_125164695	chr3:125157913:T:G	chr3	125157913	rs16836571	TI_Goblet&AC_Goblet&Tuft	Early_Enterocyte&Enterocyte&Early_Colonocyte&Macrophage	REST	No
Early_Colonocyte	chr10_89668622_89669122	chr10:89671541:T:G	chr10	89671541	rs2420640			HMX3&FOXK1&CDX2&HMX2&ZN350&CDX1&HMX1&ISL2&ZSCAN31&EDN1&IRF9&NKX6-2&GLYCTK&HXA11&HOXA10	No
Early_Colonocyte	chr17_9191859_9192359	chr17:9192093:G:T	chr17	9192093	rs4791815	AC_Stem&Early_Colonocyte		ZNF740&GLIS1&EGR4&TBX15&SALL4&ZBT17	Yes
Early_Colonocyte	chr6_4715500_4716000	chr6:4716717:C:T	chr6	4716717	rs7770715	AC_Stem&Early_Colonocyte			No
Early_Colonocyte	chr4_3938647_3939147	chr4:3938335:A:G	chr4	3938335	rs13117554	AC_Goblet	TI_Goblet	CREB1&ZSC31&ZN708	No
Early_Colonocyte	chr10_96614429_96614929	chr10:96615243:A:C	chr10	96615243	rs10736114	TI_Stem&TI_Goblet&EEC		TBX21&SOX3&SOX2&MGA&SOX4&LEF1&SOX10&THA11&HCFC1	No
Early_Colonocyte	chr6_134111019_134111519	chr6:134109331:C:G	chr6	134109331	rs9373081	Colonocyte		LRRFIP1&MEF2A&MNX1&MEF2B&MEF2C&ARID5B	No
Early_Colonocyte	chr14_106774848_106775348	chr14:106779942:C:T	chr14	106779942	rs78462736	GC_B		FOXK1&HEN1&NHLH1	No
Early_Colonocyte	chr14_71187569_71188069	chr14:71187818:G:C	chr14	71187818	rs11623722			SP1&KLF13&SP2&ZN281&PATZ1&MAZ&ZNF281&EGR3&KLF14&ZIC3&ZIC1&EGR2&EGR1&SP4&ESRRA&KLF1&ESRRG&ESR2&EGR4&SP3&ZN148&PLAG1&ZBT17&SALL4&ZNF740&WT1&KLF16&KLF12&SIN3A&KLF5&RCOR1	Yes
Early_Colonocyte	chr10_63872269_63872769	chr10:63870636:A:G	chr10	63870636	rs6479939	Fibroblast		ANDR&LMX1A&FUBP1&FEZF1&SOX12&SOX18&HXC6&SOX13&FOXD3&HMX1&SOX11&FOXJ3	No
Early_Colonocyte	chr7_96585242_96585742	chr7:96582733:C:T	chr7	96582733	rs4314592			ZN384&ZNF384&NFATC1&IKZF2&NFATC3&NFAC3&SPIC&ZN232&NFAC1&NFAC2&MAGEA8&SOX17&SSX2&ZNF232&H1FX&TFE3&ZFP28&HP1BP3&TSNAX&ONECUT3&NFATC2&Z354A&ONEC2&SMCA1&TCEAL2	No
Early_Colonocyte	chr1_84247271_84247771	chr1:84241588:G:T	chr1	84241588	rs11807612	AC_Goblet		SOX8&ZEP1&HIVEP1	No
Early_Colonocyte	chr7_5289303_5289803	chr7:5289585:A:T	chr7	5289585	rs6959643			NANOG&MAGEF1&DUX4	Yes
Early_Colonocyte	chr10_93999484_93999984	chr10:94001234:G:A	chr10	94001234	rs1223587	Fibroblast	Early_Enterocyte	PPARG&TBX20&PTCD1	No
Early_Colonocyte	chr21_34561820_34562320	chr21:34559611:C:A	chr21	34559611	rs8134785	EEC		SOX10&SOX9&SOX8&FOXD3&COT1	No
Early_Colonocyte	chr5_66904303_66904803	chr5:66904661:C:A	chr5	66904661	rs17283091	Early_Colonocyte&Colonocyte&AC_Goblet		ZEB1&SNAI2&ITF2&TCF4&TBX5&Trp53&EOMES&TWIST1&ID4&KLF1&MESP1&TCF3&FIGLA&ASCL1&TCF12&HMX2	Yes
Early_Colonocyte	chr3_81438978_81439478	chr3:81431120:C:A	chr3	81431120	rs9847959	TI_Stem		POU2F2&NFATC1&NFAC1&TYY1&POU5F1&RELA&P5F1B&PO2F2&NFATC3&RELB&TF65&POU2F3&PO2F1&NFKB1&HIST2H2BE&YY1&POU2F1&POU5F1B&POU5F1P1&POU3F4&POU1F1&POU3F1&POU3F2&POU3F3&TEAD1	No
Early_Colonocyte	chrX_3706438_3706938	chrX:3709373:A:G	chrX	3709373	rs6641860			SOX10&SOX8&SOX9&FOXJ3&PIT1&NKX61&RBM42&FOXJ2&PO3F3	No
Early_Colonocyte	chr19_16040622_16041122	chr19:16039824:T:A	chr19	16039824	rs4808017				No
Early_Colonocyte	chr13_38951492_38951992	chr13:38946190:C:G	chr13	38946190	rs7321316			SOX2&FOXO4&SOX4&SOX10&FOXG1&EVI1&SRY&FOXO3&FOXO1&Sox4&FOXK1&SOX3&ZN502&FOXP1&FOXA1&SOX18&SOX9&FOXD3&FOXF2&FOXC2&FOXM1&BPTF&HOXD10&FOXL1&HXD10&FOXI1&IRF5&FOXJ2&FOXC1	No
Early_Colonocyte	chr21_31990980_31991480	chr21:31986828:C:T	chr21	31986828	rs2105474	AC_Stem&Early_Colonocyte		SCRT1&SCRT2&ZN341&ZIC3&ASCL2&ZIC2&ZNF76&TCF3&ASCL1&TCF12&GRHL1&PRGR	No
Early_Colonocyte	chr5_127910251_127910751	chr5:127903249:T:C	chr5	127903249	rs13155003			PRDM6&MECOM&IRF2&IRF1&STAT1::STAT2&STAT2::STAT1&ZFP28&IRF8&ZN713&FOXJ2&ZFP82&STAT2&IRF3&STAT1&FOXG1&FOXJ3&ANDR	No
Early_Colonocyte	chr10_13377890_13378390	chr10:13378137:T:C	chr10	13378137	rs17153175	Enterocyte		NFIL3&PTCD1&ARID3A&ARI3A&IRX2&IRX5&SHOX2	Yes
Early_Colonocyte	chr6_31321744_31322244	chr6:31330798:C:T	chr6	31330798	rs11965234			PROX1&FOSL2::JUN(var.2)&JUND&NR2E1&JUN&EMX2&FOSL1&FOSL1::JUND(var.2)	No
Early_Colonocyte	chr7_98161276_98161776	chr7:98161613:A:G	chr7	98161613	rs10256262			LHX6&POU6F1&HESX1&SOX9&LHX9&ZN136&SOX12&SRY&PDX1&SOX13&SOX15&EMX1&BARX1&EMX2&FOXG1&MSX1	Yes
Early_Colonocyte	chr2_109495140_109495640	chr2:109495316:G:A	chr2	109495316	rs74222047	TI_Stem		TP53&P63&P73&TP63&P53&ZSC31&ZN554&SMAD2	Yes
Early_Colonocyte	chr22_45978974_45979474	chr22:45979731:C:T	chr22	45979731	rs62654723	GC_B&NaiveB&MemoryB		TBX1&TBX20&FOXK1&BRCA1&BPTF	No
Early_Colonocyte	chr15_67135456_67135956	chr15:67125895:G:A	chr15	67125895	rs8028147			GLIS1&ZKSCAN1&FOXO6	No
Early_Colonocyte	chr15_90358002_90358502	chr15:90350667:A:G	chr15	90350667	rs12906346	Early_Colonocyte&Colonocyte&AC_Goblet		PITX1&HCFC1&SIX5&THA11&GFI1&ZN143	No
Early_Colonocyte	chr3_146013593_146014093	chr3:146013842:A:G	chr3	146013842	rs6798509			MAZ&KLF15&PPARG&SMAD3&KLF6	Yes
Early_Colonocyte	chr12_123915201_123915701	chr12:123915404:A:G	chr12	123915404	rs74415323			BHE22&OLIG1&IRF3&FOXM1	Yes
Early_Colonocyte	chr13_20175871_20176371	chr13:20176251:G:A	chr13	20176251	rs6490526			ZN490&SOX10&BPTF	Yes
Early_Colonocyte	chr11_3919347_3919847	chr11:3922047:C:G	chr11	3922047	rs7128762			PRDM1	No
Early_Colonocyte	chr5_117379477_117379977	chr5:117375875:C:T	chr5	117375875	rs17336048			ISL1	No
Early_Colonocyte	chr13_113981159_113981659	chr13:113980112:A:G	chr13	113980112	rs74843908	TI_Stem&AC_Stem&Early_Colonocyte&AC_Goblet		ZSCA4&ZBTB33&CHD2&TBX21&AHR&KAISO&INSM1	No
Early_Colonocyte	chr16_84665319_84665819	chr16:84664190:C:T	chr16	84664190	rs3803624		TI_Goblet	ETV6&SPIB&HNRNPA1&SPIC	No
Early_Colonocyte	chr17_51805176_51805676	chr17:51811114:G:T	chr17	51811114	rs4793724	TI_Stem&AC_Stem&Early_Colonocyte		VDR&GTF2F1	No
Early_Colonocyte	chr6_29961565_29962065	chr6:29958002:C:A	chr6	29958002	rs1445104639	TI_Goblet&AC_Goblet		SUH&RCOR1	No
Early_Colonocyte	chr5_155666310_155666810	chr5:155666704:T:G	chr5	155666704	rs2544756	Early_Colonocyte&Colonocyte		TBX2	Yes
Early_Colonocyte	chr7_148337518_148338018	chr7:148337732:G:A	chr7	148337732	rs2373349			REST&NFIA&NFIB&TLX1&NFIC::TLX1&TLX1::NFIC&NFIX&NFIC	Yes
Early_Colonocyte	chr17_75589203_75589703	chr17:75589478:G:C	chr17	75589478	rs78553419	TI_Goblet&Fibroblast		MAFB&EOMES&ESR1&HSPA5&NR1I3	Yes
Early_Colonocyte	chr9_122198240_122198740	chr9:122198497:G:T	chr9	122198497	rs7030738			KLF5&SP1&KLF1&KLF4&KLF9&SP3&PATZ1&SP8&KLF6&KLF12&KLF8&EP300	Yes
Early_Colonocyte	chr6_105797446_105797946	chr6:105797547:G:C	chr6	105797547	rs6568407		Early_Enterocyte	MAX&BHE22&OLIG1&MYF6&TAL1::TCF3&TAL1&P63	Yes
Early_Colonocyte	chr1_148263460_148263960	chr1:148253603:C:T	chr1	148253603	rs1207728401	CD4T&CD8T&gdT&MemoryB&Plasma		SCRT2&NR1D1&FOXC1&FOXA1&FOXB1	No
Early_Colonocyte	chr9_112945540_112946040	chr9:112946468:C:T	chr9	112946468	rs7048235			KAISO&ARNT2&ZSC31	No
Early_Colonocyte	chr2_237471401_237471901	chr2:237462250:T:C	chr2	237462250	rs12464906	AC_Goblet&Macrophage		SOX9&SOX8&SOX10&ATF2&TP53&PBX2	No
Early_Colonocyte	chr7_25134528_25135028	chr7:25134259:T:C	chr7	25134259	rs2717884	Early_Colonocyte&Colonocyte		BACH2&FOSB&JUNB&FOSL2&BACH1&FOS&FOXG1&TBX1&JUND&FOSL1&FOXQ1&SMRC1&JUN&FOXO6&SMARCC1&FOXJ3&FOS::JUND&FOXJ2&TEF&FOXJ1&BATF&FOSL2::JUN&FOSL1::JUN&ZSCAN31&ARID3A&ARI3A&FOS::JUN&NFE2&BATF::JUN&FOXC1&AP1&FOXO4&FOXL1&FOSL1::JUNB&FOXP2&FOXC2&JUN::JUNB&TBX20	No
Early_Colonocyte	chr11_120773426_120773926	chr11:120773715:T:C	chr11	120773715	rs948027	TI_Stem		JUND&FOS&JUNB&JUN (var.2)&JUN(var.2)&FOSL2&FOSL1&NFE2&TFAP4&FOS::JUND&FOSL2::JUNB&FOSL2::JUND&JDP2&FOSB::JUNB&FOSL2::JUN&FOS::JUNB&TCF21&FOSL1::JUN&FOSB&BATF&ATOH1&MYOD1&MSC&FOS::JUN&BACH2&MAFG&MYOG&JUN&BATF::JUN&MAFK&BACH1&ATF3&BHA15&JUN::JUNB&MAFB&SMARCC1&FOSL1::JUNB&SMRC1&FOSL1::JUND&TAL1&AP1&MAF::NFE2&NFE2::MAF&NF2L2&OLIG2	Yes
Early_Colonocyte	chr17_8789589_8790089	chr17:8780661:G:A	chr17	8780661	rs10775388	AC_Stem&Macrophage		MTF1&PML&ZN770	No
Early_Colonocyte	chr19_12439968_12440468	chr19:12440016:G:A	chr19	12440016	rs140469924			XBP1	Yes
Early_Colonocyte	chr8_4061995_4062495	chr8:4062749:G:C	chr8	4062749	rs6990745	TI_Stem&AC_Stem		RBM42	No
Early_Colonocyte	chr18_49647624_49648124	chr18:49645353:G:A	chr18	49645353	rs12454509	Fibroblast		ZNF435&ZSC16	No
Early_Colonocyte	chr11_15653143_15653643	chr11:15653471:A:G	chr11	15653471	rs7949280	Enterocyte		MZF1&FOXO1&ZN502&SNAPC5&MZF1(var.2)&MZF1_5-13	Yes
Early_Colonocyte	chr14_58703028_58703528	chr14:58700588:C:T	chr14	58700588	rs10147886			ZBT48&ZN708	No
Early_Colonocyte	chr6_29723057_29723557	chr6:29730254:G:C	chr6	29730254	rs2735057	Enterocyte		SIX2&SIX1	No
Early_Colonocyte	chr1_227355804_227356304	chr1:227354528:G:A	chr1	227354528	rs4075196	TI_Stem&Early_Enterocyte&Colonocyte		TGIF2	No
Early_Colonocyte	chr2_23211948_23212448	chr2:23205743:G:A	chr2	23205743	rs17724830	TI_Stem&AC_Stem		SREBF2&SRBP2&HXA9&NR2E1&SREBF1&FOXO3	No
Early_Colonocyte	chr2_240896780_240897280	chr2:240900006:A:T	chr2	240900006	rs4234094	TI_Stem&AC_Stem&BEST4&EEC		NFKB2&T	No
Early_Colonocyte	chr12_74945697_74946197	chr12:74945510:A:G	chr12	74945510	rs1526821	TI_Stem&AC_Stem&Early_Enterocyte&Early_Colonocyte&CD8T		HXB13&HXA11&HOXA13&HOXD12&CPEB1&HOXB13&HOXD13&HOXC11&HOXC13&HOXD11&HOXA10&HXC12&HOXC12&HOXC10&HOXB9&HOXA11&HXC11&PDE6H&ZN547	No
Early_Colonocyte	chr1_160850902_160851402	chr1:160847710:A:G	chr1	160847710	rs2990702	Enterocyte		CDX1&TBP&HOXB9	No
Early_Colonocyte	chr7_100968742_100969242	chr7:100967862:C:T	chr7	100967862	rs878881785	Early_Colonocyte&Colonocyte		CREB1	No
Early_Colonocyte	chr10_84313665_84314165	chr10:84313903:G:C	chr10	84313903	rs4934001		Enterocyte	FOXO1&FOXO4&HOXB13&BPTF&CDX2&HXA13&HOXA13&HOXD13&HXB13&HOXA11&CDX1&HOXC13&HOXC10&HOXC11	Yes
Early_Colonocyte	chr16_84500998_84501498	chr16:84503281:T:C	chr16	84503281	rs11641949	Enterocyte		BHLHA15&SRF&BHA15&OLIG3&NEUROG2&GRHL1&MAX&NEUROD2&GLI1&ATOH1&GLI2	No
Early_Colonocyte	chr13_31435471_31435971	chr13:31435822:C:T	chr13	31435822	rs12866816	Enterocyte		RARA&NR1H2&PLAG1	Yes
Early_Colonocyte	chr12_38124362_38124862	chr12:38116197:T:G	chr12	38116197	rs35284307	TI_Stem&AC_Stem&Early_Colonocyte&AC_Goblet&EEC		NR1H2&NR1H3&BRAC	No
Early_Colonocyte	chr16_85416272_85416772	chr16:85416494:G:C	chr16	85416494	rs11149742	AC_Stem&Early_Colonocyte&AC_Goblet		ELF1&E2F6&ETS1&ELF2&ELF4&E2F1&E2F4&GTF2I&STA5A&ELK1&GABP1&STA5B&E2F7&KAISO&GABPA&ETV4&ELK3&ELK4&STAT1&TFDP1&ETV1&STAT3&E2F3&BCL6&ZBTB7A&CTCF&ZSC22&STAT4&E2F8	Yes
Early_Colonocyte	chr10_87342132_87342632	chr10:87343538:T:G	chr10	87343538	rs17096481			BARHL2	No
Early_Colonocyte	chr16_19382184_19382684	chr16:19382420:C:T	chr16	19382420	rs34720465	Early_Colonocyte		CEBPB&CEBPA&SOX10&CEBPG&SOX8&SOX9&ATF4&SOX21&NFIL3&DDIT3&TEF&CEBPD&DBP&PO2F2&CEBPE&P5F1B&PO3F4	Yes
Early_Colonocyte	chr8_19000275_19000775	chr8:19006355:C:T	chr8	19006355	rs11204015	TI_Stem&Enterocyte		TBX1&TBX21&EOMES&TBX20&MGA&ZNF24&TBX4&FOXJ2&BCL3	No
Early_Colonocyte	chr14_35379428_35379928	chr14:35378845:G:A	chr14	35378845	rs112685330	Early_Colonocyte&Colonocyte		KLF12&PURG&MTF1	No
Early_Colonocyte	chr19_18007859_18008359	chr19:18006433:G:C	chr19	18006433	rs10423375	CD8T&NaiveB&Macrophage&DC&Fibroblast&Endothelium		ZSC31	No
Early_Colonocyte	chr19_50858821_50859321	chr19:50860405:G:A	chr19	50860405	rs6998	TI_Stem&AC_Stem&TI_Goblet&AC_Goblet&EEC&Paneth	Enterocyte	FOXO1&FOXO4&ZN768	No
Early_Colonocyte	chr19_33412760_33413260	chr19:33403137:G:A	chr19	33403137	rs3786898			EGR4&EGR3&SP1&EGR1&ZN768&KLF13&PATZ1&MAZ&KLF12&SP4&ZN281&SP2&VEZF1&WT1&EGR2&ZNF148&GRHPR&SP3&SMAD1&KLF16&ZSC22&ZBTB14&TBX1&MAFF&TBX15&SMAD3&VDR&ZN467&ZBT17&ZBTB7B&ZNF219&ZN148&KLF3&ZN219&KLF6&KLF15	No
Early_Colonocyte	chr4_153610317_153610817	chr4:153611502:T:C	chr4	153611502	rs11723055	AC_Goblet	Enterocyte	SOX10&SOX9&SOX8&PO4F1&CEBPB&POU4F1&CEBPA&CEBPG&ZN214&HOXD3&HHEX&ZBTB16	No
Early_Colonocyte	chr19_41135178_41135678	chr19:41126411:A:G	chr19	41126411	rs11879583			GCR&ANDR	No
Early_Colonocyte	chr3_195615089_195615589	chr3:195612444:G:A	chr3	195612444	rs73212292	TI_Stem&AC_Stem&Early_Colonocyte		KLF5&KLF13&SP4&KLF14&KLF9&EGR4&SP1&EGR3&KLF4&EGR1&PATZ1&KLF3&KLF1&SP2&MAZ&EGR2&KLF12&KLF16&SP3&SP8&KLF15&TP53&TFDP1&GRHPR&WT1&KLF6&PGAM2&E2F4&TBX1&ZN467&PLAG1&CTCFL&ZN281&ZN148&ZBTB6&SIN3A&ZNF263&ZBTB7B&E2F7	No
Early_Colonocyte	chr13_100112134_100112634	chr13:100112361:T:C	chr13	100112361	rs73570922	TI_Stem&Early_Colonocyte		FOXP2&FOXP1&FOXG1&ZNF18&FOXF2&FOXK2&FOXJ1&FOXO3&FOXQ1&FOXK1&FOXC1&FOXM1&FOXA2&POU6F2&FOXJ3&FOXD1&FOXO6&FOXA1&FOXI1&FOXP3&FOXL1&FOXO1&FOXD3&FOXB1&FOXJ2&FOXO4&FOXD2&FOXA3&FOXC2&BRAC	Yes
Early_Colonocyte	chr14_106830560_106831060	chr14:106823218:G:T	chr14	106823218	rs1858690	GC_B		BARH1&ARI3A&SHOX&BARH2&NKX6-2&BARHL2&ARID3A&POU6F2&BARHL1&LMX1A&EN1&ZN134&LMX1B&POU3F2&GBX2	No
Early_Colonocyte	chr7_149191041_149191541	chr7:149198212:G:A	chr7	149198212	rs12535154	CD8T	Early_Enterocyte	PBX3&PLAL1&PLAGL1&SP4&KLF13	No
Early_Colonocyte	chr2_241314968_241315468	chr2:241305168:G:A	chr2	241305168	rs61689231			ZKSC3	No
Early_Colonocyte	chr11_64085279_64085779	chr11:64085477:T:G	chr11	64085477	rs7933551	AC_Stem&BEST4		EGR1&KLF13&SMAD3	Yes
Early_Colonocyte	chr11_11976415_11976915	chr11:11976601:G:A	chr11	11976601	rs10765914	Enterocyte		RXRG&REST&RXRA&PATZ1&PLAG1&SP1&TFAP2D&MAZ&SP4&RREB1&AP2D&ZBT7A	Yes
Early_Colonocyte	chr12_101052047_101052547	chr12:101052268:T:G	chr12	101052268	rs12316210	TI_Stem&Early_Colonocyte&EEC	Early_Enterocyte&TI_Goblet	GTF2I&RUNX3	Yes
Early_Colonocyte	chr4_119087087_119087587	chr4:119087414:T:C	chr4	119087414	rs7670862			NKX2-3&NKX23&NKX32&SSX2&ZN232&ZNF3&RBM42	Yes
Early_Colonocyte	chr8_58904214_58904714	chr8:58904895:T:C	chr8	58904895	rs12114218	AC_Stem&Early_Colonocyte&AC_Goblet&EEC		ZFP28&ZN680&ZN713&HXD10	No
Early_Colonocyte	chr9_111754734_111755234	chr9:111764483:C:A	chr9	111764483	rs10739324	Early_Colonocyte&Colonocyte		SOX7&CPEB1&SOX18&FOXO1&SOX15&SRY&FOXO4&SOX2&SOX21&HOXD11&SOX12&HNF1B&HXC10&SOX13&SOX9	No
Early_Colonocyte	chr12_20374741_20375241	chr12:20374986:C:T	chr12	20374986	rs10841499			ELK1&ERG&ELF1&GABPA&ELK4&ETV1&ELF4&FLI1&ELK3&ETV4&ETV3&ELF3&FEV&ELF2&HSF1&ETV5&ETS1&EHF&ERF&ETV6&GABP1&ZBTB7A&ELF5	Yes
Early_Colonocyte	chr17_55496291_55496791	chr17:55503594:C:A	chr17	55503594	rs200565453	Early_Enterocyte&Enterocyte		NFKB1&NR3C2&AR&NR3C1&NFAT5&IRF2&ZN384&ZNF384&IKZF2&RELA&ANDR&IRF1&NFATC3&NFAC3&IRF3&NFAC2&GCR&IRF8&PRDM6&IRF4&STAT2&SOX18&PRGR&STAT1&IRF7	No
Early_Colonocyte	chr16_12075879_12076379	chr16:12074425:A:G	chr16	12074425	rs8053247	AC_Stem&Early_Colonocyte&AC_Goblet	Enterocyte&TI_Goblet	ZFP28	No
Early_Colonocyte	chr6_85396372_85396872	chr6:85387555:C:G	chr6	85387555	rs12524265	TI_Stem&Early_Colonocyte&EEC		RBMS1	No
Early_Colonocyte	chr6_29981102_29981602	chr6:29981243:G:A	chr6	29981243	rs796307301			PIT1&SPZ1	Yes
Early_Colonocyte	chr20_24746207_24746707	chr20:24745993:A:C	chr20	24745993	rs6049942	TI_Stem&AC_Stem&Early_Enterocyte&Early_Colonocyte		HCFC1&SMARCC2&ZN143&ZN382	No
Early_Colonocyte	chr7_156437981_156438481	chr7:156441956:G:A	chr7	156441956	rs7795990			XBP1&RARA&HINFP&TP53&ELK1&MIZF&P53&HINFP1&ETV1&GABPA&ESRRA&ETV3&ETV2&ELK4	No
Early_Colonocyte	chr7_52938685_52939185	chr7:52941828:C:A	chr7	52941828	rs1157013	AC_Stem		ZNF652&ZN652&ZNF695&HNF1A	No
Early_Colonocyte	chr11_24511411_24511911	chr11:24512835:C:T	chr11	24512835	rs12417531	Enterocyte		CTCFL&RAD21&CTCF&SMC3&SP2&SP4&KLF15&ZNF143&WT1&ZSC22&SMAD3&RCOR1&SIN3A&CHD1	No
Early_Colonocyte	chr22_24835145_24835645	chr22:24829281:G:A	chr22	24829281	rs139630	EEC		FOXJ3&IRF1&IRF2&ZIM3&IRF7&STAT2&SOX14&IRF3&STAT1&FOXG1&SOX18&BPTF	No
Early_Colonocyte	chr7_98178295_98178795	chr7:98168466:G:A	chr7	98168466	rs11762534	AC_Stem&Early_Colonocyte&AC_Goblet&EEC		EGR1&EGR3&EGR2&ZN740&EGR4&KLF16&SP8&KLF3&SP4&PAX4	No
Early_Colonocyte	chr12_75666364_75666864	chr12:75666662:T:G	chr12	75666662	rs59518917	TI_Stem&AC_Stem&Early_Enterocyte&Early_Colonocyte&AC_Goblet		FOXG1&FOXO4&FUBP1&SRY&FEZF1&FOXO1&FOXJ3&SOX4&FOXL1&FOXJ2&FOXD3&FOXP1&FOXC1&FOXO3&FOXF1&FOXM1&HOXD10&BPTF&FOXC2&IRF5&HXD10&FOXI1&STAT2	Yes
Early_Colonocyte	chr9_95064431_95064931	chr9:95057461:T:C	chr9	95057461	rs1871220	Enterocyte&TI_Goblet		POU2F2&PRDM1&HXD8&TRMT1&ZFP28&RFX4&ZNF250&NANOG&IRF2&TCF7&ZNF830&TF7L2&TIA1&IRF1	No
Early_Colonocyte	chr7_157298311_157298811	chr7:157294628:T:C	chr7	157294628	rs12698047	Macrophage&DC		ELK4&EHF&ETV6&ELF1&SPIB&GABPA&ELF3&ELK1&ELF4&ELF5&ELF2&SPIC&GABP1&CHD1&ZSC22&FLI1&ETS1&WT1&SP4&SMARCC2&ZN770&ETS2&KLF15&PML	No
Early_Colonocyte	chr1_120414744_120415244	chr1:120417283:G:A	chr1	120417283	rs1380363794	CD4T&CD8T&NaiveB&MemoryB&Plasma		GCM1&TBX1&ZNF143&ZNF76	No
Early_Colonocyte	chr14_31236979_31237479	chr14:31240297:C:T	chr14	31240297	rs12889534			ZNF263&ZN382&PLAG1&TBX15&TBX1&KLF15&MAZ	No
Early_Colonocyte	chr2_138087577_138088077	chr2:138079241:G:T	chr2	138079241	rs4954762	Early_Colonocyte&TI_Goblet		SPI1&ATF4&FEV&SPIB&CUX1&EWSR1-FLI1&DDIT3&CEBPG&SSBP3	No
Early_Colonocyte	chr1_91718871_91719371	chr1:91720629:T:C	chr1	91720629	rs17884552	TI_Stem&Early_Colonocyte		BHE22&HXC6&OLIG2&FOXP3	No
Early_Colonocyte	chr10_50987864_50988364	chr10:50994505:C:G	chr10	50994505	rs2660219			ZF64A&E2F4&CTCFL&CREB1&E2F6&EGR2&SIN3A&WT1&E2F1&ZSC22&SP4	No
Early_Colonocyte	chr10_121597692_121598192	chr10:121598656:C:T	chr10	121598656	rs4478918	TI_Stem			No
Early_Colonocyte	chr14_51081564_51082064	chr14:51077905:C:T	chr14	51077905	rs11157796	Colonocyte		SOX9&HOMEZ&SOX1&MEOX2&HNF1B&HNF1A&POU2F1&POU2F3&VAX2&POU3F3&MRPL1	No
Early_Colonocyte	chr5_33207063_33207563	chr5:33204499:G:A	chr5	33204499	rs7443726	AC_Stem&Early_Colonocyte		HXA7	No
Early_Colonocyte	chr10_3287489_3287989	chr10:3287606:C:G	chr10	3287606	rs7912532	Early_Colonocyte		ZN317&IRX2&IRX5	Yes
Early_Colonocyte	chr2_54723809_54724309	chr2:54716085:G:C	chr2	54716085	rs7569380	CD4T&CD8T&GC_B&NaiveB&MemoryB		ZBTB6&SOX10&PO5F1	No
Early_Colonocyte	chr5_1710072_1710572	chr5:1704588:G:C	chr5	1704588	rs10051925	AC_Goblet		WT1&ZN281&PATZ1&EGR4&ZBT17&VEZF1&SP1&MAZ&MCR&TCF4&ITF2&TWIST1	No
Early_Colonocyte	chr22_20424925_20425425	chr22:20423382:A:G	chr22	20423382	rs738085	Endothelium	gdT	SND1&NFIA&NFIB&NFIC::TLX1&TLX1::NFIC&TLX1	No
Early_Colonocyte	chr9_111973910_111974410	chr9:111973955:G:T	chr9	111973955	rs6477870	Enterocyte		CEBPE&NKX6-2&BARX1&CEBPG&DBP&SOX2&ZBTB16&ARID3A&ARI3A	Yes
Early_Colonocyte	chr15_64989751_64990251	chr15:64981206:G:A	chr15	64981206	rs78592257	GC_B&Macrophage		TFAP2C&TFAP2A&AP2A&AP2C&CREB1&STAT6	No
Early_Colonocyte	chr9_96171686_96172186	chr9:96171470:G:A	chr9	96171470	rs10989550	TI_Stem&AC_Stem&Early_Colonocyte		EWSR1-FLI1	No
Early_Colonocyte	chr5_151239186_151239686	chr5:151233098:G:A	chr5	151233098	rs72792162	CD8T&GC_B&MemoryB&Plasma&Fibroblast		POU4F2&FOXG1&PO4F1&PO4F3&POU4F1&POU4F3&LHX3	No
Early_Colonocyte	chr4_123414043_123414543	chr4:123412494:C:T	chr4	123412494	rs366043	AC_Stem&Early_Colonocyte&AC_Goblet		GATA3&GATA2&GATA6&CPEB1&DLX5&PDX1&GATA4&ZN250&ARI3A&ARID3A&EVI1&ZFP28&ZN582&PO3F2&FOXJ3&MECOM	No
Early_Colonocyte	chr2_7372260_7372760	chr2:7363311:A:G	chr2	7363311	rs6743229	TI_Stem&AC_Stem&Early_Colonocyte		DNMT3A	No
Early_Colonocyte	chr13_24327545_24328045	chr13:24327601:T:C	chr13	24327601	rs9580943	AC_Goblet	Early_Enterocyte	ZN341	Yes
Early_Colonocyte	chr21_41702119_41702619	chr21:41709091:A:G	chr21	41709091	rs11702748			MAF::NFE2&NFE2::MAF&SOX10&SOX9&NF2L2&SOX8&NFE2&MAFF&MAFK&NFE2L2&BACH2&SOX1&ZNF24	No
Early_Colonocyte	chr6_29947394_29947894	chr6:29947794:C:A	chr6	29947794	rs9260251	Enterocyte&CD8T&MemoryB		TFAP2C&TFAP2A&TFAP2B(var.2)&TFAP2B&AP2A&AP2C&TFAP2C(var.2)&TFAP2E&POU3F3	Yes
Early_Colonocyte	chr7_112461236_112461736	chr7:112455579:G:A	chr7	112455579	rs3801795			RORA&GMEB2&BATF3&PO3F3&POU6F1&NANOG&PDX1&LHX8	No
Early_Colonocyte	chr6_1689063_1689563	chr6:1683748:G:A	chr6	1683748	rs62388267	Early_Colonocyte	Enterocyte	MYBL2&P63&FOXG1&STAU2	No
Early_Colonocyte	chr12_52444627_52445127	chr12:52444922:G:A	chr12	52444922	rs4761882	AC_Stem	Early_Enterocyte	VSX2&GRHL1&ZN652&GRHL2&HXC6&TFCP2&LHX6	Yes
Early_Colonocyte	chr17_2890723_2891223	chr17:2891880:A:G	chr17	2891880	rs75694783	TI_Goblet&AC_Goblet		TBX20&ATF2&EOMES&JUN&ZN274&JUND (var.2)&JUND(var.2)&JUND	No
Early_Colonocyte	chr11_67954865_67955365	chr11:67954368:A:G	chr11	67954368	rs308302	CD4T		GATA3&GATA1&GATA2&GATA4&TAL1&GATA6&BATF3&ZN816	No
Early_Colonocyte	chr18_57993844_57994344	chr18:57997042:G:A	chr18	57997042	rs1942538	Enterocyte		SOX8&SOX10&SOX9&SOX7&IKZF2&NFKB2&NFKB1&RELA&TF65&SOX2&SRY&NFAC1&SOX15&SOX21&REL&STAT3&NFAT5&NFATC3&NFAC3&ZEP2&NFAC2&ZFP82	No
Early_Colonocyte	chr5_151298003_151298503	chr5:151303902:T:G	chr5	151303902	rs7356742	Macrophage		FOXO6&E2F8&FOXO1&SOX8&SOX10&FOXJ2&SREBF1&FOXO4&GLIS3&GLIS1&GLIS2&SND1&SREBF2&SRF	No
Early_Colonocyte	chr6_4421670_4422170	chr6:4427773:T:A	chr6	4427773	rs1330786			GATA3&GATA6&GATA2&CPEB1&GATA4&GATA1&FOXJ3&TAL1	No
Early_Colonocyte	chr12_69128128_69128628	chr12:69129331:G:A	chr12	69129331	rs7963308	Early_Colonocyte		ALX4&ISX&UNC4&ZN250&MIXL1&ALX3&PROP1&PHOX2B&PHOX2A&ALX1&BATF3&ARX&DRGX&PRRX1&CART1&CPEB1	No
Early_Colonocyte	chr7_123844583_123845083	chr7:123839404:A:G	chr7	123839404	rs12672839	AC_Goblet		BRCA1	No
Early_Colonocyte	chr14_77591246_77591746	chr14:77591492:T:G	chr14	77591492	rs2142187	Early_Colonocyte&Tuft		HNF1B&HNF1A&FOXJ2&FOXJ3&NFIL3&FOXA1&HLF&DBP&TEF&FOXB1&POU5F1&POU2F1&ZNF350&FOXD1&ZN350&POU2F2&ZFHX3&FOXF2&EVX1&PROP1&FOXC1&PO3F2&PO4F1&PO3F3&NKX61	Yes
Early_Colonocyte	chr15_78740376_78740876	chr15:78740676:G:A	chr15	78740676	rs2869571	Early_Enterocyte		SOX2&SOX15&SOX18&SOX7&SOX21&SRY&SOX14&SOX1&SOX8&ZBTB6	Yes
Early_Colonocyte	chr5_168529009_168529509	chr5:168529258:G:A	chr5	168529258	rs7446039	EEC		FLI1&ERG&ELF3&ETV7&ELF4&ELF1&ZN143&ETV6&EHF&ETV3&ELK1&ETS1&ETV1&GABPA&PAX5&ERF&ZNF76&ELK3&ELK4&ELF5&FEV	Yes
Early_Colonocyte	chr22_44783633_44784133	chr22:44778884:C:T	chr22	44778884	rs132484			PRDM1&STA5A&STA5B&HSF2&STAT5B&STAT1&HSF1&BCL6&STAT3&BCL6B&HIST2H2BE&STAU2&ETV7&STAT4	No
Early_Colonocyte	chr9_7720419_7720919	chr9:7720636:C:T	chr9	7720636	rs842296		Enterocyte	KLF14&KLF13&RXRG&KLF9&HIC2&NR1H2::RXRA&NR1H2&RXRB&RXRA&NR2F1&SP3&SP8&NR2F6&PPARG::RXRA&NR2C2&PIT1	Yes
Early_Colonocyte	chr8_65643726_65644226	chr8:65643952:C:T	chr8	65643952	rs10504389			ELF1&ZBTB7B&EHF&ELK4&ETV6&GABPA&ELF3&ELK1&ELF4&ELF2&SPIC&ETV1&ELF5&FLI1&ERG&ZBTB7A&GABP1&ELK3&ETV3&ERF&ETS1&ETV4&FEV&ETV7&NR1H4&ZNF143&ETS2&SPDEF	Yes
Early_Colonocyte	chr9_72578282_72578782	chr9:72570389:A:G	chr9	72570389	rs10120249	TI_Stem&Early_Enterocyte		SOX2&VSX2&SOX8&SOX10&SRY&FOXO4&HXD8&BPTF&TIA1&XRCC1&SOX4&Sox4&SOX18	No
Early_Colonocyte	chr7_104215681_104216181	chr7:104225077:G:A	chr7	104225077	rs756754			GATA6&ZN582&GATA3	No
Early_Colonocyte	chr6_51874382_51874882	chr6:51874730:C:T	chr6	51874730	rs7453694				Yes
Early_Colonocyte	chr7_116249898_116250398	chr7:116247016:G:A	chr7	116247016	rs73719151			TP53&Trp53&ZN264&P53	No
Early_Colonocyte	chr6_170124857_170125357	chr6:170116303:A:T	chr6	170116303	rs6908886	AC_Goblet		NR4A1&NR4A2&TGIF2&ZFP28&MLXIPL	No
Early_Colonocyte	chr2_149134381_149134881	chr2:149129668:A:G	chr2	149129668	rs16826589	AC_Stem&Early_Colonocyte		NFAT5&PO3F1&FOXP4&BARX1	No
Early_Colonocyte	chr10_58063815_58064315	chr10:58064077:A:C	chr10	58064077	rs1698414	TI_Stem&AC_Stem&Early_Colonocyte		SREBF2&ZN263&RHOXF1&WT1&ZN335	Yes
Early_Colonocyte	chr8_18617366_18617866	chr8:18614806:G:T	chr8	18614806	rs12114540	Early_Colonocyte		FOXO4&SRY&FOXJ3&IRF8&FOXJ2&IRF5&HXC6&FOXC1&BPTF&STAT2&CPEB1&IRF1	No
Early_Colonocyte	chr13_20492598_20493098	chr13:20493182:G:C	chr13	20493182	rs9506500			ZN121&RFX5	No
Early_Colonocyte	chr19_53366037_53366537	chr19:53365563:A:T	chr19	53365563	rs12978480	Enterocyte&AC_Goblet&CD4T		ZN768	No
Early_Colonocyte	chr1_208534260_208534760	chr1:208534738:C:T	chr1	208534738	rs11119085			SP1&SOX7&SOX21&KLF4&SRY&KLF1&KLF5&SP3&MUSC&KLF9&KLF3&KLF12&TBX5	Yes
Early_Colonocyte	chr12_103673876_103674376	chr12:103676179:A:G	chr12	103676179	rs697201	TI_Stem&Enterocyte&TI_Goblet		ZFX&PAX5&NFE2&MAFG&SMRC1&ZN586&MAFK&MAFA&BACH1&SRF	No
Early_Colonocyte	chr8_19141310_19141810	chr8:19137242:T:C	chr8	19137242	rs10094231	Early_Colonocyte&Colonocyte&TI_Goblet		CEBPB&SOX13	No
Early_Colonocyte	chr1_223645854_223646354	chr1:223644243:T:C	chr1	223644243	rs10495211	AC_Goblet	Enterocyte	SOX10&SOX9&SOX2&SRY&SOX18&SOX8&FOXI1&LHX6&SOX15&NFYB&SOX14&FOXB1&CEBPZ&NFYA&BACH2&FUBP1&NFYC	No
Early_Colonocyte	chr6_130298244_130298744	chr6:130300977:C:A	chr6	130300977	rs61021966	AC_Goblet&EEC	Enterocyte	SP1&ARNT2&SP2&GLIS2&ZNF740&KLF15&MAZ&ZN219&PATZ1&ZNF219&SP4&GLIS3&RCOR1&WT1&RREB1&ZN281&MNT&ZBTB7B	No
Early_Colonocyte	chr14_67516581_67517081	chr14:67526325:C:A	chr14	67526325	rs4899207	NaiveB&Macrophage&DC&Neutrophil		ZN554&ZN528	No
Early_Colonocyte	chr20_49702872_49703372	chr20:49693270:C:T	chr20	49693270	rs4809751			OSR2&SOX15&OSR1&SOX18&LHX6&SOX7	No
Early_Colonocyte	chr9_16953948_16954448	chr9:16949835:C:A	chr9	16949835	rs12349681	TI_Stem		HOXC13&HOXD13&RARG&NR2F6&HOXB13&RARA&NR2F1&HOXA13&RARB	No
Early_Colonocyte	chrX_123817435_123817935	chrX:123815015:C:T	chrX	123815015	rs3021242			NFKB1&TF65&HINFP&HAND1&RELA&REL&SMAD3&ZC3H7A&MIZF&RELB&HIST2H2BE	No
Early_Colonocyte	chr1_74731507_74732007	chr1:74728616:C:G	chr1	74728616	rs60486335	TI_Stem&Early_Enterocyte&Enterocyte		GCR&PRGR&ANDR&HNF4A&ZNF274	No
Early_Colonocyte	chr12_129593190_129593690	chr12:129593377:C:A	chr12	129593377	rs1543046	Early_Colonocyte	Enterocyte	HOXB13&BARX1&HXB13&FOXD2&HOXC13&ZBTB16&HOXC10&HXC10&CPEB1&MSX2&PO2F2&POU2F3&HOXA13&HXA13&GBX2&MSX1&ANDR&TBP&GSX2	Yes
Early_Colonocyte	chr1_9203540_9204040	chr1:9203808:A:G	chr1	9203808	rs12042421	CD4T		HNF4A&HNF4G	Yes
Early_Colonocyte	chr2_20418919_20419419	chr2:20411281:T:C	chr2	20411281	rs12464277	Plasma&Fibroblast			No
Early_Colonocyte	chr6_16080149_16080649	chr6:16079365:T:A	chr6	16079365	rs2294277			RARG&RORA&RORA_1&ESR2&RARB&NR1H4&NR4A2&RXRA&RXRB&NR4A2::RXRA&NR2C1&THB&ERR3&NR1A4::RXRA&PRDM14&PRD14	No
Early_Colonocyte	chr10_5646510_5647010	chr10:5646832:A:G	chr10	5646832	rs4749988	AC_Stem&AC_Goblet&EEC		HOXA13&HOXC13&HOXD13&HOXB13&DDX20	Yes
Early_Colonocyte	chr14_92540492_92540992	chr14:92536170:C:T	chr14	92536170	rs61977348	Enterocyte&Fibroblast&Endothelium		SMARCC2	No
Early_Colonocyte	chr12_8390413_8390913	chr12:8395991:T:G	chr12	8395991	rs11045098	CD8T		ELF3&FLI1&ETV2&ETS1&ERG&STAU2	No
Early_Colonocyte	chr9_37390713_37391213	chr9:37391864:T:A	chr9	37391864	rs7864443	GC_B&MemoryB&Plasma		ETS1&ZBT17	No
Early_Colonocyte	chr9_121888273_121888773	chr9:121889922:A:G	chr9	121889922	rs4836871		TI_Goblet	ZBTB4&ZN320&ZN770&ZN449&ZBTB7B&KLF15&PATZ1&SP1&SP2&EGR2&EGR4&RREB1&PML&PLAG1&WT1&KLF16	No
Early_Colonocyte	chr11_86193455_86193955	chr11:86193551:T:A	chr11	86193551	rs188318188	NaiveB&MemoryB&Neutrophil&Endothelium		FOXL1&EVX1&FOXC1&FOXC2	Yes
Early_Colonocyte	chr7_30428535_30429035	chr7:30428762:G:A	chr7	30428762	rs5743367	AC_Stem&Early_Colonocyte&AC_Goblet&Macrophage		XBP1&CREB3&CREB3L1&CR3L2&ATF6&CREB1&ATF6A&ATF3&E4F1&ATF1	Yes
Early_Colonocyte	chr3_183490678_183491178	chr3:183490831:C:G	chr3	183490831	rs2948135	AC_Stem&Early_Colonocyte&TI_Goblet&AC_Goblet		IRF4&ZBT17&BPTF&PRGR&MAZ&CUX1	Yes
Early_Colonocyte	chr10_66291027_66291527	chr10:66294267:T:A	chr10	66294267	rs10762050	AC_Stem&Early_Colonocyte&AC_Goblet	Enterocyte	TBX1&FOXC2&FOXO1	No
Early_Colonocyte	chr7_81402102_81402602	chr7:81400763:A:G	chr7	81400763	rs140036506	Early_Colonocyte		TFDP1&SP2&TFAP2D&AP2D	No
Early_Colonocyte	chr16_5449880_5450380	chr16:5449755:T:C	chr16	5449755	rs2341491		Enterocyte	P63&ZBTB18&ZNF238&ZBT18&TWIST1	No
Early_Colonocyte	chr14_21059827_21060327	chr14:21060089:C:T	chr14	21060089	rs10467756	TI_Stem&Early_Colonocyte		EHF&ZN770&SPIB&ELF3&ELF5&ETS2&FLI1&ZN708&ETV4&ZNF41&SPIC&SMAD3&TAF1	Yes
Early_Colonocyte	chr19_38262804_38263304	chr19:38266372:C:A	chr19	38266372	rs56219560			TBX15&TBX1&TBX20&NFKB1&FOXL1	No
Early_Colonocyte	chr7_66765295_66765795	chr7:66775021:A:G	chr7	66775021	rs1962050			HBP1&MAFK&BACH1&BACH2&NFE2&BCL3	No
Early_Colonocyte	chr7_39605055_39605555	chr7:39605299:G:T	chr7	39605299	rs2329462	Enterocyte&TI_Goblet		CEBPE&CEBPA&CEBPB&CEBPG&CEBPD&HOXA9&ZN554	Yes
Early_Colonocyte	chr6_19796369_19796869	chr6:19794354:G:A	chr6	19794354	rs7759616			SRY&SPIB&TFAP2C&SPDEF&IRF3&ZFP28	No
Early_Colonocyte	chr17_50727885_50728385	chr17:50728286:A:G	chr17	50728286	rs11079925			JUND&FOS&JUNB&JUN (var.2)&JUN(var.2)&BATF::JUN&FOSL1&FOS::JUND&FOSL2::JUNB&FOSL2::JUND&JDP2&FOSB::JUNB&FOSL2::JUN&FOSL2&FOS::JUNB&FOSB&FOSL1::JUN&FOS::JUN&BATF&ATF3&JUN&FOSL1::JUND&MSX2&FOSL1::JUNB&HXC6&POU4F2	Yes
Early_Colonocyte	chr18_11947134_11947634	chr18:11947526:G:A	chr18	11947526	rs12956610	Enterocyte&Macrophage&Endothelium	Mast	IRF1	Yes
Early_Colonocyte	chr3_186752849_186753349	chr3:186756732:G:C	chr3	186756732	rs61211338	Enterocyte&TI_Goblet		IRF8&IRF3&IRF4&IRF5&IRF9&IRF6&IRF7&ZN136	No
Early_Colonocyte	chr9_4145472_4145972	chr9:4148365:C:G	chr9	4148365	rs7042056	Fibroblast		XBP1&CR3L2&HIF1A&CREB3L1&ATF6&ATF6A&EPAS1&ZN467	No
Early_Colonocyte	chr4_162683992_162684492	chr4:162682252:A:T	chr4	162682252	rs195925	AC_Stem&Early_Colonocyte&Colonocyte	Early_Enterocyte&Enterocyte	NFYA&FOXP3&BARX1&FOXP1	No
Early_Colonocyte	chr20_52044061_52044561	chr20:52042897:G:C	chr20	52042897	rs2426409	AC_Stem		NKX21&ZBTB3&NFIC&NKX2-5	No
Early_Colonocyte	chr15_101294478_101294978	chr15:101294783:G:C	chr15	101294783	rs113187609	CD4T&CD8T&NaiveB&Endothelium		SPDEF&ELK1&ELF1&ELF4&ELK4&ELK3&ETV4&ELF2&ETV1&GABPA&ZBT17&GABP1&ZBTB7A&FLI1	Yes
Early_Colonocyte	chr6_168078997_168079497	chr6:168086187:C:T	chr6	168086187	rs116621945	AC_Stem&Early_Colonocyte&BEST4		SOX7&TEAD1&SOX11&TEAD3&TEAD2&TEAD4	No
Early_Colonocyte	chr15_67611737_67612237	chr15:67612048:C:T	chr15	67612048	rs1814895	Fibroblast		ELF1&EHF&ZNF713&STAT1&NR4A2&ETS1&BCL6B&NR2E1&FLI1&SPI1&ETV7&ERG&ZN528&ELF4&STAT5B&STA5A&FEV&STA5B&ZBTB7A&STAT4&ETV4&FOXN3&ZNF385A&ETV1&ELF5&STAT3&ELF3&ETV6&ZN136&ETV5&STAT6&BCL6&HSF1&ELK4	Yes
Early_Colonocyte	chr2_214683924_214684424	chr2:214680236:G:A	chr2	214680236	rs16852485			BCL6B&PRDM4&EWSR1-FLI1&P53&PAX1&SMCA1&ZNF713&P73&P63	No
Early_Colonocyte	chr12_16189786_16190286	chr12:16186399:G:T	chr12	16186399	rs3852567			EBF1&SPIB&RAN&NR2E3&IRF5&PBX1&FOXM1	No
Early_Colonocyte	chr6_109308042_109308542	chr6:109312041:T:C	chr6	109312041	rs13200047	Enterocyte&Colonocyte		TFCP2	No
Early_Colonocyte	chr3_59759711_59760211	chr3:59760966:A:G	chr3	59760966	rs9826481			PAX5	No
Early_Colonocyte	chr2_175640610_175641110	chr2:175649090:A:G	chr2	175649090	rs13417433	TI_Stem		STAU2	No
Early_Colonocyte	chr4_8090716_8091216	chr4:8091888:A:G	chr4	8091888	rs7669006	Early_Colonocyte		ZN410&ZNF410	No
Early_Colonocyte	chr10_94027168_94027668	chr10:94036508:C:A	chr10	94036508	rs7910822	Early_Colonocyte&TI_Goblet&AC_Goblet		ZN502&CEBPZ&PBX3&NMI&PO3F2&ZN582&EVI1&SMCA5&YBX1&YBOX1	No
Early_Colonocyte	chr22_17954403_17954903	chr22:17954616:A:G	chr22	17954616	rs12158906	AC_Stem&Early_Colonocyte		FOXQ1&SMAD2&HNF1A	Yes
Early_Colonocyte	chr10_12807931_12808431	chr10:12808151:C:A	chr10	12808151	rs59839798			SREBF1&SREBF2(var.2)&SREBF2&EBF3&TCF3&FIGLA&EOMES&TBX3&EBF1&COE1&THRB&RHOXF1&TBX2&SRBP1	Yes
Early_Colonocyte	chr6_116446300_116446800	chr6:116447113:T:A	chr6	116447113	rs6941936	TI_Stem&Early_Colonocyte&Colonocyte&BEST4&Neutrophil	Enterocyte	SMCA1	No
Early_Colonocyte	chr6_29945035_29945535	chr6:29952386:T:C	chr6	29952386	rs9260480	CD4T&CD8T		SOX4&SSX2&RBM42&MRPS25&RBM22	No
Early_Colonocyte	chr6_134840030_134840530	chr6:134840130:G:T	chr6	134840130	rs9483759	TI_Stem	TI_Goblet	E2F4&E2F2&E2F3&RFXANK&DUSP26	Yes
Early_Colonocyte	chr6_167215337_167215837	chr6:167216448:C:T	chr6	167216448	rs7761102			NR1I3&NR2C1&COT1&VDR&MAFA	No
Early_Colonocyte	chr6_8532109_8532609	chr6:8524831:C:A	chr6	8524831	rs9328485		TI_Goblet	PO4F3&POU4F2&IRF3&POU4F3&POU4F1&FOXB1&IRF7&STAT2&IRF1&IRF2&STAT1::STAT2&STAT2::STAT1&PO4F1&PO6F1&TCF3&TBP&PO3F2&FOXJ2	No
Early_Colonocyte	chr2_190201947_190202447	chr2:190198579:C:T	chr2	190198579	rs1223			GFI1B	No
Early_Colonocyte	chr16_5537278_5537778	chr16:5528053:C:A	chr16	5528053	rs718693			FOXJ2&FOXO1	No
Early_Colonocyte	chr14_70366876_70367376	chr14:70367102:C:G	chr14	70367102	rs1044527	TI_Stem&AC_Stem&Early_Colonocyte	TI_Goblet	PLAG1	Yes
Early_Colonocyte	chr5_10111505_10112005	chr5:10119459:G:A	chr5	10119459	rs10077269			RFX4&ZEB1&NFIC&FIGLA&PKNX2&SRF&TCF3&THA&TP53&MYOD1&TWIST1&TWST1	No
Early_Colonocyte	chr17_34163089_34163589	chr17:34163465:C:A	chr17	34163465	rs56187645	Fibroblast	Enterocyte	ZIM3&HOXC10&HOXA10&HOXA9&HXA9&SOX7&HXC6&SUCLG1&CDX1&HXB6	Yes
Early_Colonocyte	chr9_69099296_69099796	chr9:69104177:A:G	chr9	69104177	rs11145247			ZN770&SP1&HCFC1&ZBTB6&SP2&SP4&THA11&ZN143&PKNX2	No
Early_Colonocyte	chr18_13505898_13506398	chr18:13506275:T:G	chr18	13506275	rs3132836			SOX10&SOX9&SOX8&ZN250	Yes
Early_Colonocyte	chr17_46004901_46005401	chr17:46005715:G:A	chr17	46005715	rs17573607	Early_Enterocyte	Enterocyte	ZNF75A	No
Early_Colonocyte	chr2_46656398_46656898	chr2:46649819:G:A	chr2	46649819	rs6712910	Early_Enterocyte		SIX1&SIX2&SRY&SIX4	No
Early_Colonocyte	chr8_106080957_106081457	chr8:106071435:T:C	chr8	106071435	rs1366968	Macrophage		RORA&POU2F2&POU3F4&PO2F2&POU3F2&POU2F3&POU1F1&POU3F1&P5F1B&POU3F3&POU2F1&POU5F1&PO2F1&MEF2B&POU5F1B&POU5F1P1&SIX6&TBP&MEF2A	No
Early_Colonocyte	chr10_112969480_112969980	chr10:112963800:T:C	chr10	112963800	rs2296784	Enterocyte		PRGR&NR4A2&HNF4A&RXRA	No
Early_Colonocyte	chr8_12972390_12972890	chr8:12970170:C:G	chr8	12970170	rs2460896	AC_Goblet&EEC		ZNF435&TBX5&TBX2&TBX4&MGA&ZSC16	No
Early_Colonocyte	chr9_127576034_127576534	chr9:127573085:T:C	chr9	127573085	rs7867103	Enterocyte		SOX9&SOX15&SOX14&SOX13&ZNF8&ZN394&SOX17	No
Early_Colonocyte	chr2_152038648_152039148	chr2:152040244:A:T	chr2	152040244	rs17326005	TI_Goblet&AC_Goblet		HNF1B	No
Early_Colonocyte	chr1_179517239_179517739	chr1:179526219:A:G	chr1	179526219	rs11580581	Early_Colonocyte&Colonocyte&Neutrophil	TI_Goblet	CTCFL&TFAP2C&ZNF423&ZIC2	No
Early_Colonocyte	chr15_98909596_98910096	chr15:98909818:T:G	chr15	98909818	rs2715417	Early_Colonocyte		FOXP2&FOXG1&FOXP1&FOXK2&FOXQ1&FOXF1&CDX2&ZN136&HOXD12&HOXA10	Yes
Early_Colonocyte	chr1_3869738_3870238	chr1:3870142:C:T	chr1	3870142	rs5013484	Enterocyte		HINFP&HINFP1&MTF1&KLF15&PML&EP300&WT1	Yes
Early_Colonocyte	chr2_127695610_127696110	chr2:127697659:G:A	chr2	127697659	rs6732086	GC_B&Endothelium		KLF9&KLF5&EGR1&RREB1&KLF16&EGR2&KLF12&KLF4&WT1&SP3&SP8&EGR3&KLF8&ZBTB7C&ZIC2&ZIC1&SP1&KLF15&ZBTB7B	No
Early_Colonocyte	chr6_30453569_30454069	chr6:30455827:C:T	chr6	30455827	rs35230915	GC_B&NaiveB&Plasma&Macrophage		TGIF1&PKNOX2&MEIS2&PKNOX1&TGIF2LX&TGIF2&MEIS3&ELF3&EEF1D	No
Early_Colonocyte	chr1_16013780_16014280	chr1:16013494:A:T	chr1	16013494	rs1739838			TBX1&TBX20&SREBF1&MGA&ZNF524&ZNF18&BRAC&FOXO6&WT1&EPAS1&RREB1&FOXO1&FOXO4&RUNX2&TBX5&MAZ&FOXK1	No
Early_Colonocyte	chr3_5013141_5013641	chr3:5008620:G:A	chr3	5008620	rs17041864	TI_Goblet&BEST4	Macrophage	JUND (var.2)&JUND(var.2)&JUN&ATF2&CREB5&ATF4&FOSL2::JUND(var.2)&JUND&DDIT3&EMX2&FOS::JUN(var.2)&MAGOH	No
Early_Colonocyte	chr18_77374083_77374583	chr18:77374231:G:C	chr18	77374231	rs2717150	AC_Stem&Early_Colonocyte&Colonocyte	TI_Goblet	TBX1&ZNF232&FOXB1&FOXO6&FOXA3&FOXC1&TBX20&FOXF2&EVX1&FOXC2&TGIF1	Yes
Early_Colonocyte	chr15_77910314_77910814	chr15:77916538:G:A	chr15	77916538	rs7182575			EGR1&HINFP1&EGR2&EGR4	No
Early_Colonocyte	chr2_231614100_231614600	chr2:231614263:G:A	chr2	231614263	rs59513960	TI_Stem&AC_Stem&Early_Colonocyte&AC_Goblet&Fibroblast&Endothelium		ZN770&PATZ1&ZFX&KLF5&ZN436&SP1&KLF1&KLF4&E2F4&PLAGL1&KLF16&KLF12&PLAL1&SP3&MAZ&MTF1&SP2&TFDP1&E2F7&EGR1&SP4&ZN148&KLF3&WT1	Yes
Early_Colonocyte	chr13_110824887_110825387	chr13:110825141:G:C	chr13	110825141	rs9521956	Fibroblast	Early_Enterocyte	MLX&ZEB1&BHLHE41&CREB3L2&TFEB&HEY2&HEY1&BHLHB3&BHLHE40&BHLHB2&CR3L2&ARNTL&TBX15&MITF&MLXIPL&USF2&MXI1&ARNT&MAX&ATF6&ATF6A&MYC&USF1&BHE40&ATF3&BMAL1&TFE3&MYCN&MAX::MYC&MYC::MAX&SREBF2(var.2)&SREBF2&AGGF1&PROX1&Z324A&SREBF1&PKNX2&ZN768&MYOD1&NDF1&NEUROD1&TFEC&HES1&BACH1	Yes
Early_Colonocyte	chr2_238228548_238229048	chr2:238225202:A:G	chr2	238225202	rs35648651			TF65&NFKB2&NFKB1&ZBTB3&REL	No
Early_Colonocyte	chr7_45731994_45732494	chr7:45739422:G:T	chr7	45739422	rs138582365			HSF2&HSF1&STAT5B	No
Early_Colonocyte	chr2_172270148_172270648	chr2:172262941:C:T	chr2	172262941	rs7588418	EEC		TBX20&SPDEF&IRF1&OVOL1	No
Early_Colonocyte	chr17_78168783_78169283	chr17:78169023:G:A	chr17	78169023	rs9908045	AC_Stem&TI_Goblet&Plasma		KLF13&SP1&Trp53&EGR1&SP2&GRHPR&EGR2&PSMC2&SP4&KLF15&KLF6	Yes
Early_Colonocyte	chr3_195150197_195150697	chr3:195153895:A:G	chr3	195153895	rs4677818	TI_Stem&gdT&MemoryB&Endothelium		MRPL2&ZN436&ZN134&SMAD3&SMAD1	No
Early_Colonocyte	chr2_200050847_200051347	chr2:200059109:T:C	chr2	200059109	rs2189472	TI_Stem&AC_Stem&Early_Enterocyte&Early_Colonocyte			No
Early_Colonocyte	chr2_208074896_208075396	chr2:208075941:G:A	chr2	208075941	rs4234086	TI_Stem		SP4&KLF14&KLF13&SP1&KLF4&KLF3&KLF9&KLF1&TP53&KLF12&KLF5&SP3&RAB14&SP8&KLF16&ZN143&KLF8&KLF6&ZN335&EGR1&PML&TBX15&PROX1	No
Early_Colonocyte	chr7_154879596_154880096	chr7:154879706:C:T	chr7	154879706	rs142997069			SREBF1&SRBP1&SREBF2&SRBP2	Yes
Early_Colonocyte	chr13_97404043_97404543	chr13:97404364:T:C	chr13	97404364	rs2389905			MYBL2	Yes
Early_Colonocyte	chr10_15737556_15738056	chr10:15728718:A:C	chr10	15728718	rs1557039	Fibroblast		NFAC1	No
Early_Colonocyte	chr6_30811011_30811511	chr6:30806697:C:A	chr6	30806697	rs9378109	Early_Colonocyte&Colonocyte&AC_Goblet		GLI2	No
Early_Colonocyte	chr2_134087230_134087730	chr2:134087514:T:C	chr2	134087514	rs764686	TI_Stem&Tuft	TI_Goblet	ZN260&ZIM3&HNF1B&FOXJ3&KCNIP1&HNF1A&POU3F3&DPRX&ARID3A&ARI3A	Yes
Early_Colonocyte	chr13_31968406_31968906	chr13:31970194:A:G	chr13	31970194	rs7326568	TI_Goblet&Macrophage&DC		DLX5&MIXL1&LHX2&HXC6&DLX1&FOSL1&MEOX2&LMX1A&GBX2&CDC5L&VAX1	No
Early_Colonocyte	chr17_4130690_4131190	chr17:4131177:A:C	chr17	4131177	rs7220006	Macrophage&DC		SOX15&SOX18&OSR2&ZFP28&SMCA1&MECOM&SRF	Yes
Early_Colonocyte	chr19_57852149_57852649	chr19:57843168:A:G	chr19	57843168	rs10424027	Enterocyte			No
Early_Colonocyte	chr15_78414795_78415295	chr15:78415026:T:G	chr15	78415026	rs7182596	Enterocyte		FOXL1&FOXJ3&HOXB13&HXB13&CPEB1&HOXC13&HOXC10&HOXB9&HXA11&HOXC11&HOXA13&POU4F2&ONEC3&TBP&ARID3A&PO4F3&ARI3A	Yes
Early_Colonocyte	chr15_77909457_77909957	chr15:77909747:C:A	chr15	77909747	rs12915969	Colonocyte		KLF1&KLF4&KLF9&ZNF148&KLF5&EGR3&WT1&CLOCK&SIN3A	Yes
Early_Colonocyte	chr3_3962844_3963344	chr3:3972693:G:C	chr3	3972693	rs1243992			IRF4&TFAP2A&BC11A	No
Early_Colonocyte	chr2_180675132_180675632	chr2:180675403:G:A	chr2	180675403	rs13035651	Early_Colonocyte		MAX&BHE22&KLF13&MITF&P63&CLOCK	Yes
Early_Colonocyte	chr3_197824202_197824702	chr3:197824742:T:C	chr3	197824742	rs146761143	AC_Stem&Early_Colonocyte		FOXL1&HAND1&FUBP1&NR2E3	No
Early_Colonocyte	chr1_161612285_161612785	chr1:161611011:T:G	chr1	161611011	rs112369311	TI_Stem&CD4T&CD8T&gdT&NaiveB&MemoryB&Plasma&Macrophage&Fibroblast&Endothelium		ZBTB16&SRRM3&HNRNPA1&FOXL1&FOXJ2&FOXJ3	No
Early_Colonocyte	chr21_45555965_45556465	chr21:45560713:C:T	chr21	45560713	rs2838961	EEC&Plasma&Macrophage&Neutrophil		FOXH1&NKX21	No
Early_Colonocyte	chr4_165355911_165356411	chr4:165356135:G:A	chr4	165356135	rs72701645			EOMES&ZNF713&CTCFL&SMC3&CTCF&ZN134&TFAP4&RAD21	Yes
Early_Colonocyte	chr17_46163943_46164443	chr17:46164164:T:A	chr17	46164164	rs10459926	Early_Colonocyte		NR2E1&TBX20&BATF	Yes
Early_Colonocyte	chr6_29941346_29941846	chr6:29942030:T:G	chr6	29942030	rs3094141	CD4T&CD8T&gdT&NaiveB&MemoryB&Macrophage		NR6A1	No
Early_Colonocyte	chr11_33120625_33121125	chr11:33117873:G:A	chr11	33117873	rs441663			IRF7&IRF4&IRF2&IRF1&IRF9&IRF3&IRF8&STAT1::STAT2&STAT2::STAT1&STAT2	No
Early_Colonocyte	chr2_175630124_175630624	chr2:175637016:A:T	chr2	175637016	rs10174751	Early_Colonocyte&BEST4		ZNF384&DLX5&FOXG1&DBP&TEF&NFIL3&HNF1B&HLF&HNF1A&ONEC2	No
Early_Colonocyte	chr4_107197085_107197585	chr4:107197144:T:C	chr4	107197144	rs17549820			PO5F1&NHLH1&NANOG	Yes
Early_Colonocyte	chrX_39725019_39725519	chrX:39727813:T:A	chrX	39727813	rs763382	AC_Goblet		IRX2&IRX5	No
Early_Colonocyte	chr2_105765734_105766234	chr2:105760506:G:A	chr2	105760506	rs1986014	CD4T		TEAD3&PBX3&TEAD1&TBX1	No
Early_Colonocyte	chr16_84736955_84737455	chr16:84742680:C:G	chr16	84742680	rs7199508	TI_Stem&Enterocyte		ZN449&KLF15&SMAD2::SMAD3::SMAD4&SMAD2&SMAD1&SMAD4	No
Early_Colonocyte	chr12_109144899_109145399	chr12:109139930:C:T	chr12	109139930	rs2878960	TI_Stem		HCFC1&SIX5&THA11	No
Early_Colonocyte	chr8_11862525_11863025	chr8:11862718:G:C	chr8	11862718	rs1293303	Early_Enterocyte&Enterocyte&Macrophage		ELF1&FLI1&ERG&ETV2&ETV1&ETS1&ETV7&ETV4&ETS2&ETV5&CEBPA	Yes
Early_Colonocyte	chr7_21106342_21106842	chr7:21109504:A:C	chr7	21109504	rs79825319	Early_Colonocyte&Colonocyte			No
Early_Colonocyte	chr8_104828739_104829239	chr8:104819734:G:A	chr8	104819734	rs28579530			MUSC	No
Early_Colonocyte	chr9_33424958_33425458	chr9:33425149:T:G	chr9	33425149	rs60223038	Enterocyte&Endothelium	TI_Goblet	IKZF2&RORA(var.2)&RORA_2&RORA&COT2&PPARG::RXRA&SPIB&RORC&IRF3&NR2C2&PPARG&ZNF41&RXRA&DUSP26	Yes
Early_Colonocyte	chr5_39257573_39258073	chr5:39255103:T:C	chr5	39255103	rs72736566		TI_Goblet	ZN713&PO3F2	No
Early_Colonocyte	chr12_46388900_46389400	chr12:46385098:G:T	chr12	46385098	rs1948425	AC_Goblet		BRAC&TBX19&FOXG1&FOXB1&HXC13&HXC12	No
Early_Colonocyte	chr14_91496744_91497244	chr14:91488163:A:T	chr14	91488163	rs8008997	TI_Stem		SRY&SOX21&SOX7&SOX2&ZKSC3	No
Early_Colonocyte	chr1_4044877_4045377	chr1:4048345:C:T	chr1	4048345	rs4654472	GC_B&NaiveB&MemoryB		TCF12&NHLH1&MYOD1&TFE2&ASCL2&MYOG&ASCL1&HTF4&MYF6&BHA15&HEN1&PTF1A&NDF1&NEUROD1&ITF2&TAL1&TFAP4	No
Early_Colonocyte	chr15_23536926_23537426	chr15:23529105:G:T	chr15	23529105	rs7494980	Early_Colonocyte		RORA&NR1H4&RORA_1&ESR1&TBX3&RORC&THRA&RORB&THA	No
Early_Colonocyte	chr1_228830176_228830676	chr1:228829305:T:C	chr1	228829305	rs241295	TI_Stem&Enterocyte		DUX4&PBX3&PBX2&ALX4&PKNX1&ALX1&HXA9&DRGX&UNC4&PBX1&ARX&ISX	No
Early_Colonocyte	chr4_38615794_38616294	chr4:38616263:T:C	chr4	38616263	rs865837303	Early_Colonocyte	Early_Enterocyte&TI_Goblet	FOXG1&IRF4&EVI1&MECOM&PAX4&IRF8&IRF1&IRF2	Yes
Early_Colonocyte	chr8_124941667_124942167	chr8:124941882:T:G	chr8	124941882	rs10956225			CDX2&HOXC13&EVX2&HOXC10&HOXA13&HOXB9&HOXB13&HXC9&HOXC11&E2F2&HOXD13&HXA10&CDX1&HOXC12&HXB13&HOXA10&HXA13&HOXD11&HXC10&HOXA11	Yes
Early_Colonocyte	chr5_168603731_168604231	chr5:168595855:G:A	chr5	168595855	rs141191397		TI_Goblet	GLI3&CYCS&FOXP3&BCL3	No
Early_Colonocyte	chr17_34163593_34164093	chr17:34163465:C:A	chr17	34163465	rs56187645	Macrophage&Fibroblast		ZIM3&HOXC10&HOXA10&HOXA9&HXA9&SOX7&HXC6&SUCLG1&CDX1&HXB6	No
Early_Colonocyte	chr8_18614978_18615478	chr8:18615626:C:T	chr8	18615626	rs77691488	Colonocyte		CPEB1&FOXP3&IRF5	No
Early_Colonocyte	chr19_49561309_49561809	chr19:49561680:A:G	chr19	49561680	rs141037707	Enterocyte		RARA&RARG&RARB&NR6A1&NR2F6&NR2F1&VDR&P63&P73	Yes
Early_Colonocyte	chr12_89907698_89908198	chr12:89907902:G:T	chr12	89907902	rs10858938	TI_Stem		PROP1&TFAP2C&PQBP1	Yes
Early_Colonocyte	chr14_77460157_77460657	chr14:77454819:G:A	chr14	77454819	rs10149037			DUX4&DUXA&IKZF2&PRDM6&ATF5&IRF5&ELF5&NFAC1&ZN382&EHF&FOXM1	No
Early_Colonocyte	chr6_21499734_21500234	chr6:21494521:G:A	chr6	21494521	rs6935063	TI_Stem		ATF5&DUSP26&LEF1&KLF8&SHOX&SHOX2	No
Early_Colonocyte	chr14_72892898_72893398	chr14:72885083:G:A	chr14	72885083	rs530705425	MemoryB		ZBED1	No
Early_Colonocyte	chr1_231395668_231396168	chr1:231405228:G:A	chr1	231405228	rs2808607	Enterocyte		EGR1&EGR3&ZBTB3&E2F1	No
Early_Colonocyte	chr8_65535827_65536327	chr8:65537535:C:T	chr8	65537535	rs7830075		Enterocyte	ZN770&NKX2-3	No
Early_Colonocyte	chr22_35043205_35043705	chr22:35036494:C:A	chr22	35036494	rs2413287			ZN136&ZNF8	No
Early_Colonocyte	chr9_10612779_10613279	chr9:10613049:C:T	chr9	10613049	rs113459207	Early_Colonocyte		RORA&TFAP2C&HMX1&EPAS1&HIF1A	Yes
Early_Colonocyte	chr1_119674737_119675237	chr1:119665674:T:C	chr1	119665674	rs541503	Plasma		SPDEF&ZN490&FOXK1&ZN136&NFKB1&RELB	No
Early_Colonocyte	chr1_233935390_233935890	chr1:233935450:C:T	chr1	233935450	rs34971521	EEC		SPI1&THRB&SPIB&ZSC31&SP1&BC11A	Yes
Early_Colonocyte	chr3_153506651_153507151	chr3:153508127:A:C	chr3	153508127	rs4465922	AC_Goblet		PRDM6&ZN136&FOXM1&FOXA3	No
Early_Colonocyte	chr9_93132250_93132750	chr9:93132682:G:A	chr9	93132682	rs12342201	Macrophage&Fibroblast		KLF5&SP4&KLF9&SP1&KLF4&PATZ1&KLF3&KLF1&SP2&TBX15&MAZ&KLF12&TFDP1&SP3&GRHPR&PGAM2&KLF6&P53&CLOCK&ZN148	Yes
Early_Colonocyte	chr7_2172873_2173373	chr7:2173123:C:A	chr7	2173123	rs6967286	AC_Stem&Early_Colonocyte&Fibroblast&Endothelium	Enterocyte	RORC&NR1D1&RORG&NFIC&ZN770	Yes
Early_Colonocyte	chr6_28884446_28884946	chr6:28894840:G:C	chr6	28894840	rs209142	CD4T&CD8T&gdT&NK	TI_Goblet	TLX1	No
Early_Colonocyte	chr8_126824847_126825347	chr8:126816596:G:A	chr8	126816596	rs6470474			GATA1&GATA2&GATA5&SOX3&SOX4&DUSP26&SOX10&HNRNPC	No
Early_Colonocyte	chr9_76040015_76040515	chr9:76040202:T:C	chr9	76040202	rs1832524	TI_Stem&Enterocyte		ZNF652&MYBL1&FOXJ3&ZN652&FOXI1&FOXJ2&MYBL2&MYBA	Yes
Early_Colonocyte	chr2_31283431_31283931	chr2:31286503:G:T	chr2	31286503	rs12988379	TI_Goblet		ZN528	No
Early_Colonocyte	chr7_16677918_16678418	chr7:16678360:T:C	chr7	16678360	rs818511	Early_Colonocyte		MEF2D&MEF2B&MEF2A&MEF2C	Yes
Early_Colonocyte	chr16_2663532_2664032	chr16:2658701:T:C	chr16	2658701	rs7195705	TI_Stem&Early_Enterocyte		TGIF1&MEIS2&TGIF2LX&ELK1&ATF4&ETV5&ZN143&ELF4&ELF1&ETV3&GABPA&EHF&XG&ELK4&PBX3&DDIT3&CEBPG&ETV6&GABP1&FOSL1::JUND(var.2)&FLI1&ELF5	No
Early_Colonocyte	chr2_160205458_160205958	chr2:160205846:G:A	chr2	160205846	rs75183559	Enterocyte	Early_Enterocyte&Plasma	SP1&SP2&GLI1&P73&SP3&TP73&ZFX	Yes
Early_Colonocyte	chr1_44076023_44076523	chr1:44077111:G:A	chr1	44077111	rs6666173			TFAP2D&ZSC22&NR4A1&TLX1&AP2D&VDR&ZN770&SP2	No
Early_Colonocyte	chr11_100563901_100564401	chr11:100558212:C:G	chr11	100558212	rs6590794	AC_Goblet		NFAT5&HCFC1&SMARCC2&NFKB1	No
Early_Colonocyte	chr16_88737276_88737776	chr16:88737574:C:G	chr16	88737574	rs6500493			ZNF41&ZIC3&ZIC1&SMAD3&ZIC4&VEZF1	Yes
Early_Colonocyte	chr18_13503802_13504302	chr18:13504079:G:A	chr18	13504079	rs1559862			VDR&RARG&RARA&ESR1&CEBPA&AHR&THRA&THB&THA&ESR2&RORB&NR4A2&RXRB	Yes
Early_Colonocyte	chr8_50254642_50255142	chr8:50246867:A:G	chr8	50246867	rs4448284				No
Early_Colonocyte	chr12_130761916_130762416	chr12:130756023:C:T	chr12	130756023	rs35938815	EEC&gdT&Plasma		E2F1&E2F7&TBX20&ZNF18&BRAC&TYY1&TBX21&TYY2&CREB1&TBR1&EOMES&E2F4&TFDP1&MGA&TAF1&YY2&ZFP42&YY1	No
Early_Colonocyte	chr20_25356105_25356605	chr20:25356569:T:G	chr20	25356569	rs35735333	EEC	Early_Enterocyte	IRF3&IRF7&IRF8&IRF2&ETV6&NFAT5&IRF1&MUSC&IKZF2&SMC3&ELF3&EHF&IRF9&KCNIP1&RAD21&CTCF&ZN341&RAN&NFAC1&CTCFL&STAT2&STAT1::STAT2&STAT2::STAT1&PPARG&FOXM1&STAT1&RBM42&RXRA&DUSP26&IRF4&PRDM6&ETS2&ELF5	Yes
Early_Colonocyte	chr20_44642323_44642823	chr20:44642655:G:A	chr20	44642655	rs2299692	CD8T&gdT&MemoryB&Plasma&Fibroblast&Endothelium		ZN423&E2F7&MLX&TBX1&E2F8&BRAC&HMX1&TWIST1&TBX20&TBR1&T&ZHX3&ZNF274&TBX2&TBX19	Yes
Early_Colonocyte	chr10_107914838_107915338	chr10:107904988:C:G	chr10	107904988	rs12220141	EEC			No
Early_Colonocyte	chr14_104085292_104085792	chr14:104093585:C:G	chr14	104093585	rs1744284	AC_Goblet		ESRRA&BRCA1&HIRIP3	No
Early_Colonocyte	chr4_147084333_147084833	chr4:147090163:A:T	chr4	147090163	rs1876419			CEBPB&CEBPA&MSX1&ZNF410&ZN410&CEBPG&TFAP2C&PAX4&HMGA2&PQBP1	No
Early_Colonocyte	chr17_12851851_12852351	chr17:12852153:G:A	chr17	12852153	rs16946696		Early_Enterocyte&TI_Goblet	ONEC3&HNF4A&ONECUT3&RXRA&PAX4	Yes
Early_Colonocyte	chr2_130727435_130727935	chr2:130720375:T:A	chr2	130720375	rs7592865	AC_Stem&TI_Goblet&AC_Goblet&EEC&CD4T&gdT&Fibroblast	Early_Colonocyte&Colonocyte&Mast	HSF1&HCFC1&SMARCC2&THA11	No
Early_Colonocyte	chr11_18412015_18412515	chr11:18412342:A:C	chr11	18412342	rs3740714	TI_Stem&NaiveB	gdT	RFX5	Yes
Early_Colonocyte	chr15_53560789_53561289	chr15:53561134:C:T	chr15	53561134	rs2129774	AC_Stem		NR4A1&NR4A2&RARB&BBX&HLX&ZFHX3&NR1H2&HOXA13	Yes
Early_Colonocyte	chr4_183434606_183435106	chr4:183435590:G:A	chr4	183435590	rs13112349		Early_Enterocyte&TI_Goblet	CTCFL&ZNF524&ZN524&ZF64A&IKZF1	No
Early_Colonocyte	chr17_4003747_4004247	chr17:3993884:C:T	chr17	3993884	rs7211478			IRF9&FOXA1&IRF7&IRF1&FOXP2&FOXL1&IRF2&FOXD3&FOXG1&IRF3&FOXA2&FOXP1&PRDM1&STAT2&FOXJ2&ZIM3&STAT1::STAT2&STAT2::STAT1&FOXO4&FOXC1&FOXF2&FOXQ1&FOXJ3&SOX14&ANDR&FOXC2&IRF8&ZFP28&FOXJ1&CSTF2&FOXK1&FOXK2&EVX1&STAT1&FOXF1&SPIC&RBMS1&FOXO3	No
Early_Colonocyte	chr15_67091699_67092199	chr15:67086884:A:G	chr15	67086884	rs12911469	BEST4&CD8T			No
Early_Colonocyte	chr2_214103384_214103884	chr2:214103211:G:A	chr2	214103211	rs72937967	AC_Stem&AC_Goblet			No
Early_Colonocyte	chr7_82082_82582	chr7:82180:T:C	chr7	82180	rs11976875	TI_Stem&EEC		E2F7&E2F8&ZNF282&SREBF1&ZNF740&FOXO3&FOXO6&ZN740&ZN816&ZN148&WT1&TBX1&ZN219&FOXO1&ZNF281&ZNF219&PATZ1&ZBT17&LUZP1&ZN281&CHD1&MAZ&KLF16&SP2	Yes
Early_Colonocyte	chr11_65823016_65823516	chr11:65823242:G:A	chr11	65823242	rs601887	TI_Stem&AC_Stem&Early_Enterocyte&Early_Colonocyte		E2F4&E2F1&SUH&E2F7&TFDP1&RBPJ&E2F6&ZBTB7A&FLI1&ETV7&ELK3&ELF1&E2F3&ETS1	Yes
Early_Colonocyte	chr20_24900551_24901051	chr20:24902581:G:A	chr20	24902581	rs6083674		Enterocyte&Early_Colonocyte	MEIS2&MEIS3&MYNN&OTX2&HXB4	No
Early_Colonocyte	chr1_223715221_223715721	chr1:223709310:C:T	chr1	223709310	rs10916600			SRY&STAT4&HOXB13	No
Early_Colonocyte	chr8_139581926_139582426	chr8:139578315:G:A	chr8	139578315	rs2542447	TI_Stem&AC_Stem&Colonocyte		LARP4	No
Early_Colonocyte	chr12_55671744_55672244	chr12:55671970:A:G	chr12	55671970	rs2098926	Early_Enterocyte&Early_Colonocyte&Colonocyte		CR3L1&CREB3L1&CREB3&XBP1&BARX2	Yes
Early_Colonocyte	chr18_32056047_32056547	chr18:32056270:A:C	chr18	32056270	rs7236796			GCR&HSF4&HSF1&CDX2&HOXC11&ZBTB12&HOXD12&TBP&HOXC12&HOXA10&HXB2&HXB13&NR1H3&ZN214&HSF2&HXC10&HXC12	Yes
Early_Colonocyte	chr7_149219042_149219542	chr7:149219182:T:C	chr7	149219182	rs1202395			KLF5&SP1&KLF12&KLF1&MAZ&KLF3&KLF4&SP3&SP4&ZNF148&KLF6&PATZ1&ZN449&SALL4&SOX4	Yes
Early_Colonocyte	chr20_10961881_10962381	chr20:10962056:T:C	chr20	10962056	rs6077983			CR3L1&USF1&USF2&NR2F1&COT1&CREB3L1&MITF&TFE3&COT2&RXRA&RXRB&RARG&NR2C1&KLF15&TFEB&THB&PTCD1&PTF1A&TFEC&THA	Yes
Early_Colonocyte	chr9_121886644_121887144	chr9:121889922:A:G	chr9	121889922	rs4836871			ZBTB4&ZN320&ZN770&ZN449&ZBTB7B&KLF15&PATZ1&SP1&SP2&EGR2&EGR4&RREB1&PML&PLAG1&WT1&KLF16	No
Early_Colonocyte	chr14_104100995_104101495	chr14:104094675:A:G	chr14	104094675	rs1744286	AC_Stem&Early_Colonocyte		MEF2D&TLX1&MEF2B&SRF&NFIA	No
Early_Colonocyte	chr10_21097586_21098086	chr10:21099821:T:C	chr10	21099821	rs16921580	Enterocyte&EEC		MAFF&MAFK&MAF	No
Early_Colonocyte	chr6_32761037_32761537	chr6:32761376:A:G	chr6	32761376	rs375295520	MemoryB	TI_Goblet	Trp53&HIF1A&AR&ANDR&MLXIPL&MLXPL	Yes
Early_Colonocyte	chr8_123581031_123581531	chr8:123581250:G:A	chr8	123581250	rs4382457	Enterocyte		LHX6&DUX4&ETV4&ETV2&ELF3&MRPL2&DUXA&EHF	Yes
Early_Colonocyte	chr12_92340865_92341365	chr12:92336894:T:C	chr12	92336894	rs11106515	AC_Goblet&NaiveB		FOXG1&PAX6	No
Early_Colonocyte	chr8_33796025_33796525	chr8:33805366:C:T	chr8	33805366	rs7833512	TI_Stem		BHE22&OLIG1&FOXG1&TEAD3&FOXP1&ANDR	No
Early_Colonocyte	chr3_46442599_46443099	chr3:46443473:G:A	chr3	46443473	rs1042073	Early_Colonocyte		ZN680&TCF3	No
Early_Colonocyte	chr22_36204565_36205065	chr22:36204054:C:T	chr22	36204054	rs6000188			HNF4A&HNF4G	No
Early_Colonocyte	chr12_14702098_14702598	chr12:14698497:T:C	chr12	14698497	rs11056102	AC_Stem&Early_Colonocyte		NFIB&HOXB5&TBX5	No
Early_Colonocyte	chr18_2636046_2636546	chr18:2641424:G:A	chr18	2641424	rs56274721			NFYB&FOXO1&CXXC1&FOXO4&FOXO3&ZN121	No
Early_Colonocyte	chr15_77532768_77533268	chr15:77536623:T:C	chr15	77536623	rs34807401		Enterocyte	EGR1&EGR3&EGR4&NRF1	No
Early_Colonocyte	chr4_71857752_71858252	chr4:71850851:A:C	chr4	71850851	rs6828679		Early_Enterocyte	TGIF1&PKNOX2&PKNOX1&TGIF2LX&MEIS2&ZN708&TGIF2&TCF7L1	No
Early_Colonocyte	chr12_32919068_32919568	chr12:32913771:C:T	chr12	32913771	rs16920395			MAFK&MAFF&MAF&XG&NRL	No
Early_Colonocyte	chr3_190326889_190327389	chr3:190327134:C:T	chr3	190327134	rs3954262	Fibroblast	Enterocyte	HOXB5	Yes
Early_Colonocyte	chr2_70900270_70900770	chr2:70900477:G:A	chr2	70900477	rs13004912	TI_Stem&AC_Stem&Early_Colonocyte&Fibroblast	Endothelium	E2F4&E2F1&E2F7&MAFF&MAFG&MAFK&E2F8&TFDP1&EGR2&SP2&E2F6&SMAD2::SMAD3::SMAD4&CEBPZ&E2F3&EGR4&FOXK1&SALL4&EGR1	Yes
Early_Colonocyte	chr17_74454950_74455450	chr17:74455124:C:T	chr17	74455124	rs11653395	AC_Stem&BEST4&Tuft		FOXJ2&FOXJ3&ZSCAN4&EPAS1	Yes
Early_Colonocyte	chr2_223176918_223177418	chr2:223176300:G:C	chr2	223176300	rs12988045	Colonocyte			No
Early_Colonocyte	chr7_90006939_90007439	chr7:90012274:G:A	chr7	90012274	rs11976186	Early_Colonocyte		ZN586&ZN140&CHD1&NFAT5&ZBTB46	No
Early_Colonocyte	chr13_74047808_74048308	chr13:74038623:G:A	chr13	74038623	rs7328558	AC_Stem&Early_Colonocyte&AC_Goblet		FOXP2&FOXJ3&FOXO4&FOXO6&FOXP1&FOXG1&FOXJ2&FOXJ1&FOXO1&FOXF2&FOXK2&FOXK1&FOXO3&FOXQ1&HOMEZ&FOXF1&ZN418&BARHL2&CPEB1	No
Early_Colonocyte	chr13_108069767_108070267	chr13:108066163:A:G	chr13	108066163	rs9520758		Early_Enterocyte&Enterocyte	DRGX&PHOX2A&PHOX2B&PROP1&ALX4&ALX3&PHX2A&PHX2B&ARX&SRY&SOX12&ALX1&CART1&UNC4&UNCX&ISX&SOX18&PRRX1&FOXL1&RAX2&FOXO1	No
Early_Colonocyte	chr1_25462572_25463072	chr1:25454402:A:G	chr1	25454402	rs61775167	AC_Stem&Early_Colonocyte		TBX19&EPAS1	No
Early_Colonocyte	chr20_17887272_17887772	chr20:17885910:A:G	chr20	17885910	rs73898295		TI_Goblet	IRF9&IRF3&DBP&CYCS&TIA1&KLF15	No
Early_Colonocyte	chr10_12455688_12456188	chr10:12456034:C:T	chr10	12456034	rs80138267	AC_Stem&Early_Colonocyte&Colonocyte&AC_Goblet		FOXL1&NR3C2&NR3C1&EWSR1-FLI1&EHF&FOXC1&FOXG1&FOXA1&FOXA2&NFAC1&PRGR&FOXF1&FOXO4&FOXM1	Yes
Early_Colonocyte	chr8_20789616_20790116	chr8:20789864:C:T	chr8	20789864	rs7007919			RARG&RARA&MLXIPL&MAX&MLXPL&NR1H2&FOXH1&HNF4G&RAD21&Trp53&NR1I2&NR1H3&SMC3&CTCF&INSM1&CTCFL	Yes
Early_Colonocyte	chr6_3264336_3264836	chr6:3264542:C:G	chr6	3264542	rs4324814			CR3L1&HEY1&HES5&HES7&BHLHE41&CREB3L1&CREB3L2&ITF2&TCF4&BHLHB3&HIF1A&ARNT&BHLHE40&BHLHB2&ARNTL&HEY2&TCF12&MAX&PLAG1&BHE40&MYCN&BMAL1&USF1&ZEB1&MXI1&TCF3&ID4&USF2&MYC&MAX::MYC&MYC::MAX&PKNX2&TFE3&TFEB&MYOD1&ATF3&TBX5&TWIST1&HES1&MEIS3&TWST1	Yes
Early_Colonocyte	chr11_3454806_3455306	chr11:3454777:A:G	chr11	3454777	rs75492910			STAT1&SOX2&SOX3&SOX4&SOX13&STAT3&SOX15&STA5B&STAT4&SOX9&STAT5B&SOX30&STA5A&SOX6&SOX17&Sox4&BCL6B&POU4F3&NFATC1&POU4F1&BCL6	No
Early_Colonocyte	chr5_180301696_180302196	chr5:180301860:A:C	chr5	180301860	rs4700932			ZNF35&SOX15	Yes
Early_Colonocyte	chr3_131360939_131361439	chr3:131361661:C:A	chr3	131361661	rs61614496	TI_Goblet&Tuft		GLIS1&SP4&ZN331&KLF12&PATZ1&TBX1&KLF5&SP1&MAZ&KLF4&TBX15&KLF1&KLF3&KLF6&WT1&KLF15&ZN281&ZN467&ZBTB7B&SP3&KLF9&SP2&ZN148&GTF2F1	No
Early_Colonocyte	chr6_18148201_18148701	chr6:18148434:G:C	chr6	18148434	rs75221067	Enterocyte&Colonocyte		KLF5&KLF14&SP4&KLF12&SP1&KLF1&KLF13&KLF16&KLF9&KLF4&KLF3&SP3&SP8&TP53&TAF1	Yes
Early_Colonocyte	chr8_118044583_118045083	chr8:118043333:T:C	chr8	118043333	rs11562698			PO5F1&HOXB13&PIT1	No
Early_Colonocyte	chr2_224929466_224929966	chr2:224924351:T:A	chr2	224924351	rs34566945	TI_Stem&AC_Stem		SPI1&SPIB&EVI1&MECOM&SOX21	No
Early_Colonocyte	chr11_113683555_113684055	chr11:113683795:C:T	chr11	113683795	rs11214696	TI_Stem&AC_Stem&Early_Enterocyte		SPIC&ELF3&EHF&NME1&ZNF41&ELF5	Yes
Early_Colonocyte	chr7_16740146_16740646	chr7:16744230:C:G	chr7	16744230	rs56302012	Enterocyte		NR4A2&BRAC&CDX2&HOXC9&HOXD12	No
Early_Colonocyte	chr15_90284937_90285437	chr15:90290928:A:T	chr15	90290928	rs12443067	AC_Stem		IRF7&BARX1&IRF2&IRF1&STAT2&IRF3&IRF8&PRDM1&HMX1&POU6F1&MEX3C&POU3F3	No
Early_Colonocyte	chr3_6753508_6754008	chr3:6753803:C:T	chr3	6753803	rs163968	TI_Stem&AC_Stem		ELF1&FLI1&ERG&EHF&ETV2&ELF5&ELF3&ETS1&ETV7&ETV4&ZIM3&SRF&SPIB&ZNF41	Yes
Early_Colonocyte	chr6_32775354_32775854	chr6:32775863:G:A	chr6	32775863	rs9276623	TI_Stem	Early_Enterocyte	SOX7&ZN449	No
Early_Colonocyte	chr12_123720118_123720618	chr12:123725370:G:T	chr12	123725370	rs7960403			RUNX2&RUNX3&IRF9&RUNX1&IRF1&ZNF35&BCL11A&PEBB&CBFB	No
Early_Colonocyte	chr18_6729442_6729942	chr18:6730017:G:C	chr18	6730017	rs57509765	TI_Stem&AC_Stem&Early_Enterocyte&Early_Colonocyte&Fibroblast		ATF5&NR2F6	No
Early_Colonocyte	chr4_163372772_163373272	chr4:163366757:T:C	chr4	163366757	rs28681204			ZBTB7A&EGR2&EGR3&KLF13	No
Early_Colonocyte	chr8_38551546_38552046	chr8:38551804:G:A	chr8	38551804	rs2445026	AC_Stem&Early_Colonocyte	TI_Goblet	RUNX3&RUNX2&PATZ1&ZNF740&EGR1&EGR2&RREB1&CHD1&ZN282&ZN148&SP4	Yes
Early_Colonocyte	chr1_25523471_25523971	chr1:25526102:A:T	chr1	25526102	rs61775244	AC_Stem		ZBT18&ZFX&PURG	No
Early_Colonocyte	chr19_39193729_39194229	chr19:39198175:C:T	chr19	39198175	rs12610064	Enterocyte		ZBTB12	No
Early_Colonocyte	chr6_43677697_43678197	chr6:43678965:T:C	chr6	43678965	rs77245217	AC_Stem&Early_Colonocyte		SPDEF&SOX9&IRX5&SOX8	No
Early_Colonocyte	chr18_77067363_77067863	chr18:77067658:C:A	chr18	77067658	rs4890887	CD4T&CD8T&gdT&NK&NaiveB&Plasma&Macrophage&Neutrophil&Fibroblast	Early_Enterocyte&Enterocyte&Early_Colonocyte&TI_Goblet	REST	Yes
Early_Colonocyte	chr20_38790372_38790872	chr20:38782750:G:C	chr20	38782750	rs2263757	CD4T&CD8T&GC_B&NaiveB&MemoryB&Neutrophil		ZFX&ZN586&MAZ&KLF15&RCOR1&TBX1&PATZ1&GLI1&PLAG1&GLI2&WT1&ZN467	No
Early_Colonocyte	chr11_3485693_3486193	chr11:3485071:C:A	chr11	3485071	rs11605833			CTCF&SMRC1&TFCP2L1&MRPL2	No
Early_Colonocyte	chr8_33808878_33809378	chr8:33805366:C:T	chr8	33805366	rs7833512	AC_Stem&Early_Colonocyte	TI_Goblet	BHE22&OLIG1&FOXG1&TEAD3&FOXP1&ANDR	No
Early_Colonocyte	chr16_84910178_84910678	chr16:84910699:T:A	chr16	84910699	rs1874623	AC_Stem&Early_Colonocyte		ELK3	No
Early_Colonocyte	chr20_54200926_54201426	chr20:54196285:A:C	chr20	54196285	rs2145827	AC_Stem	Enterocyte	BACH1&MAFK&NR2E1&MAFB&NRL	No
Early_Colonocyte	chr16_81164426_81164926	chr16:81164577:G:C	chr16	81164577	rs10400941	AC_Stem		SPIB&SPI1&FOXG1&EHF&SRF&ELF3&ELF5&FEV&P5F1B&PO2F2&FOXL1&ZNF41&OLIG3&RBMS1&BC11A&ARNTL	Yes
Early_Colonocyte	chr8_119143899_119144399	chr8:119152010:C:T	chr8	119152010	rs72682459	AC_Goblet		GMEB2&XG&ATF2	No
Early_Colonocyte	chr8_140139806_140140306	chr8:140139960:C:T	chr8	140139960	rs7007143	AC_Goblet	TI_Goblet	RFX4&RBM42&SSX2&GLYCTK&RBM22&ZNF830&TRMT1	Yes
Early_Colonocyte	chr21_36767040_36767540	chr21:36767331:C:A	chr21	36767331	rs2073421			KLF14&SP4&KLF13&HINFP1&KLF16&KLF9&SP8&TFAP2E&TFAP2D&MYC&SP3&AP2B&TFAP2B&TP53&Trp53&TRIM69&TFAP2A&AP2D&P53&THAP1	Yes
Early_Colonocyte	chr13_22893703_22894203	chr13:22886283:C:G	chr13	22886283	rs57212222			FOS&NFE2&HOXA2&JDP2&MAF::NFE2&NFE2::MAF&NF2L2&BACH2&FOSL1&FOSL2&FOSB&JUND&JUNB&ATF3&BACH1&MAFK&PBX1&JUN&JUN (var.2)&JUN(var.2)&BATF::JUN&SMRC1&SMARCC1&HXB7&HOXB7&HOXB8&HXB8&BATF&FOS::JUND&FOS::JUNB&FOSL2::JUND&MEIS1&FOSL2::JUN&FOSL2::JUNB&FOSL1::JUN&FOS::JUN&FOSB::JUNB&PDX1&HXA9&PKNX1&HXA1&NFE2L2&PBX2&MAFG&HXB6&AP1&FOSL1::JUNB&HOXA9&JUN::JUNB&PBX3&FOSL1::JUND	No
Early_Colonocyte	chr6_144278609_144279109	chr6:144276979:A:G	chr6	144276979	rs643596			GCR&NR3C2&NR3C1&AR&ANDR&TBX20&PRGR&TBR1&TBX21&MGA&ZN382	No
Early_Colonocyte	chr20_50185007_50185507	chr20:50184132:T:C	chr20	50184132	rs6020344	TI_Stem&Early_Enterocyte&TI_Goblet&EEC		ZNF8&RUNX2&RARB&BCL11A&PURG&PAX4	No
Early_Colonocyte	chr11_116339233_116339733	chr11:116336315:C:T	chr11	116336315	rs11215900	TI_Stem&Enterocyte		STAT1&IRF9&FOXP1&IRF8&STAT1::STAT2&STAT2::STAT1&STAT2&FOXF1	No
Early_Colonocyte	chr21_21764194_21764694	chr21:21764553:A:T	chr21	21764553	rs2223135	Early_Colonocyte&Colonocyte		BHE22&OLIG1&PO2F2&BHA15&NEUROG2&BHLHA15&POU3F4&BHLHE22&BHLHE23&OLIG3&POU3F1&OLIG2&TBX1&POU3F2&POU1F1&POU5F1B&POU5F1P1&POU2F1&NR1I2&POU2F3&POU3F3&POU2F2&NR1I3&ATOH1&NEUROD2&NGN2&NDF2	Yes
Early_Colonocyte	chr3_45699356_45699856	chr3:45699288:T:A	chr3	45699288	rs2742434			ZNF384&FOXG1&LHX8&ALX4&ARX&FOXJ2&DRGX&PHX2A&PROP1&FOXJ3&ISX&MEOX2&HNF1B&HNF1A&PO3F2&ALX1&LHX2&UNC4&POU4F2&FOXC1&FOXL1&CDC5L&POU3F2&POU3F1&ALX3&FOXC2&POU3F3	No
Early_Colonocyte	chr20_49647441_49647941	chr20:49647724:C:T	chr20	49647724	rs8122923			SP1&RAB14	Yes
Early_Colonocyte	chr2_183543164_183543664	chr2:183543412:C:T	chr2	183543412	rs11886617	Early_Colonocyte&Colonocyte	TI_Goblet	CEBPG&HCFC1&SIX5&ATF4&TF65&DDIT3&ZN257&THA11&CEBPA&NANOG&NFKB1&NFKB2&ZN143&ZEP2&ZNF76	Yes
Early_Colonocyte	chr8_30509147_30509647	chr8:30509366:T:C	chr8	30509366	rs4733495	TI_Stem		FOXA1&FOXO6&FOXG1&FOXL1&FOXP2&FOXP1&FOXO4&FOXA2&FOXD3&FOXJ1&FOXJ3&FOXO3&FOXD2&SPI1&FOXC1&EWSR1-FLI1&FOXJ2&FOXI1&FOXO1&FOXF2&FOXC2&FOXA3&FOXK1&FOXK2&FOXB1&SPIB&SPIC&ELF3&ANDR&EHF&ELF1&FOXD1&ZNF41&ELF5&FOXP3&ZEB1	Yes
Early_Colonocyte	chr3_53658738_53659238	chr3:53659043:T:C	chr3	53659043	rs11713811	TI_Stem&AC_Stem	TI_Goblet	HNF4A&HNF4G&RXRA&NR2F1&STAU2&ZBTB16	Yes
Early_Colonocyte	chr5_77978207_77978707	chr5:77978327:C:G	chr5	77978327	rs355413	Early_Colonocyte		ESRRA&NR2F1&ESRRG&ESRRB&ERR2&NR4A1&ERR1&RXRG&NR1H2::RXRA&RORA&RORA_1&ZN320&NR2F2&COT1&IRF9&PPARG&RXRB&RXRA&PPARA&COT2&RORC&NR1H3&IRF8&NR4A2&NR4A3&HNF4A&NR2C1&RARG&IRF3	Yes
Early_Colonocyte	chr22_44753383_44753883	chr22:44753661:A:G	chr22	44753661	rs4372	TI_Stem&Early_Colonocyte		ZN329&KLF3	Yes
Early_Colonocyte	chr9_129762039_129762539	chr9:129762442:T:G	chr9	129762442	rs78107654	TI_Goblet&AC_Goblet&Fibroblast&Pericyte		MAF::NFE2&NFE2::MAF&NFE2&RXRG&SREBF2&NF2L2&BACH1&NFE2L2&ZN502&MAFF&FOXB1&RXRA	Yes
Early_Colonocyte	chr17_73750918_73751418	chr17:73750956:A:T	chr17	73750956	rs2683161	TI_Stem&AC_Stem&TI_Goblet&EEC			Yes
Early_Colonocyte	chr19_52821403_52821903	chr19:52821622:G:A	chr19	52821622	rs61592503			SPIB&ELF3&FEV&SPI1&ETV7&ELF4&ELF1&ETV6&EHF&ETS1&ELK3&ELK1&ELK4&FLI1&ELF5	Yes
Early_Colonocyte	chr15_57201502_57202002	chr15:57201757:A:T	chr15	57201757	rs7179311	TI_Stem&AC_Stem&Early_Enterocyte		ZSCAN4&ZN250&NMI&GLI3&ESRP1&IL24&LUZP2&DGCR8&SRBD1&ZNF41	Yes
Early_Colonocyte	chr12_130281101_130281601	chr12:130272404:G:C	chr12	130272404	rs499200	AC_Goblet			No
Early_Colonocyte	chr8_123461371_123461871	chr8:123451883:G:A	chr8	123451883	rs12155989		Endothelium	SOX2&SOX8&SOX15&SOX14&DLX5&HBP1&NUCB1&ZN582&ZBED1	No
Early_Colonocyte	chr6_32984685_32985185	chr6:32984911:T:C	chr6	32984911	rs116657455	TI_Goblet&AC_Goblet		CTCFL&ZBT7A&PLAG1&ZN436&E2F8	Yes
Early_Colonocyte	chr22_35077516_35078016	chr22:35077782:T:C	chr22	35077782	rs4821361			HNF4A&HNF4G&NR1I3&NR2F1&COT1&VDR	Yes
Early_Colonocyte	chr7_139125646_139126146	chr7:139125806:C:T	chr7	139125806	rs116319942	AC_Stem&Early_Colonocyte&EEC		YY1&TYY1&ZFP42&TAF1&SOX4&FOXM1	Yes
Early_Colonocyte	chr6_32610617_32611117	chr6:32603103:C:T	chr6	32603103	rs556025			FOXP2&E2F2&E2F3&BARHL2&MYBL2&BARHL1	No
Early_Colonocyte	chr6_31271935_31272435	chr6:31279493:G:A	chr6	31279493	rs2253288			E2F4&E2F1&KAISO&E2F7&PKNX1&TFDP1&E2F6&PBX3&IKZF1&ZN143&E2F3&ZNF76&ZN282	No
Early_Colonocyte	chr15_85772645_85773145	chr15:85772872:C:T	chr15	85772872	rs11637283	TI_Stem&Early_Enterocyte		KLF14&ZSCA4&EGR3&EGR1&EGR2&EGR4&SP8&SP3&TP53&P53&Trp53	Yes
Early_Colonocyte	chr13_23990420_23990920	chr13:23994499:G:A	chr13	23994499	rs9507210	TI_Stem&EEC		RREB1&KLF15&MAZ	No
Early_Colonocyte	chr11_87623439_87623939	chr11:87617255:A:G	chr11	87617255	rs7127893			EWSR1-FLI1&PIT1&PAX6&PDE6H&FOXG1&JUND	No
Early_Colonocyte	chr17_2012044_2012544	chr17:2012740:C:T	chr17	2012740	rs4458034	AC_Stem&Fibroblast&Endothelium		ZBTB16	No
Early_Colonocyte	chr15_31465303_31465803	chr15:31456160:A:T	chr15	31456160	rs4779880	Enterocyte&Colonocyte		ZN263&SOCS4	No
Early_Colonocyte	chr11_77036235_77036735	chr11:77035642:C:G	chr11	77035642	rs12575731	AC_Stem		PRDM1&SUH&ZN322&DHX36	No
Early_Colonocyte	chr4_25970171_25970671	chr4:25970876:C:T	chr4	25970876	rs7695852	TI_Stem&GC_B&MemoryB&Macrophage&DC			No
Early_Colonocyte	chr2_113118191_113118691	chr2:113128249:G:A	chr2	113128249	rs444413	Enterocyte		HLF&OVOL1	No
Early_Colonocyte	chr5_693855_694355	chr5:694298:T:C	chr5	694298	rs454190			GCM1&ZN436	Yes
Early_Colonocyte	chr16_1893109_1893609	chr16:1891612:A:T	chr16	1891612	rs8046768	AC_Stem&Early_Colonocyte&Colonocyte			No
Early_Colonocyte	chr2_85530877_85531377	chr2:85528016:C:T	chr2	85528016	rs56819945	Enterocyte&BEST4		ZSCA4&MAFF&MAFK&EP300&MAF&MAFB&MAFG	No
Early_Colonocyte	chr19_42857224_42857724	chr19:42862322:A:T	chr19	42862322	rs9748976			ZN582	No
Early_Colonocyte	chr16_88747823_88748323	chr16:88747802:G:A	chr16	88747802	rs112759862			SOX3&SOX4&SOX10&TCF7&DUSP26&KLF15	No
Early_Colonocyte	chr9_126702386_126702886	chr9:126711059:A:G	chr9	126711059	rs3861880			HIC1&PITX1&ZN423&ZN143&THA11&ZNF76	No
Early_Colonocyte	chr7_129527430_129527930	chr7:129527726:T:C	chr7	129527726	rs10954239	AC_Stem		MAFB&SRP9	Yes
Early_Colonocyte	chr6_34105759_34106259	chr6:34102857:C:A	chr6	34102857	rs6936419			TFAP2C&TFAP2A&AP2A&AP2C&TFAP2E&TFAP2B&TFAP2A(var.2)	No
Early_Colonocyte	chr2_38168674_38169174	chr2:38168896:C:G	chr2	38168896	rs12475224	AC_Goblet		FOXH1&SMAD4&SMAD3&FOXO6&TFCP2L1&HAND1&ZN547	Yes
Early_Colonocyte	chr2_175630647_175631147	chr2:175630538:T:A	chr2	175630538	rs4624353	AC_Goblet&EEC		ZFP82&FOXJ2&FOXJ3	No
Early_Colonocyte	chr12_3740788_3741288	chr12:3735084:A:T	chr12	3735084	rs200653525	TI_Goblet&AC_Goblet		IRF7&PRDM1&FOXD2&Z354A&IRF9	No
Early_Colonocyte	chr2_176177919_176178419	chr2:176178143:C:T	chr2	176178143	rs2072589	TI_Stem&AC_Stem&Tuft&EEC&Endothelium		CR3L1&MLX&CREB3L1&BHLHE41&CREB3&TFEB&HEY2&YY2&HEY1&BHLHB3&BHLHE40&BHLHB2&TYY1&ARNTL&TAF1&ZFP42&MLXIPL&TYY2&YY1&ARNT&MAX&USF1&BHE40&MYCN&MXI1&SREBF2(var.2)&SREBF2&SREBF1&MYC&USF2&MAX::MYC&MYC::MAX&ATF3&TFE3&MITF&HES1&TFEC&BMAL1&BACH1	Yes
Early_Colonocyte	chr11_23212765_23213265	chr11:23205418:G:A	chr11	23205418	rs1384487	TI_Stem&AC_Stem&Early_Colonocyte&AC_Goblet&BEST4&EEC		ASCL2&ASCL1&TCF12&TCF3&NHLH1&HTF4&MYF6&Myf&TAL1	No
Early_Colonocyte	chr13_25798925_25799425	chr13:25799161:G:A	chr13	25799161	rs12865419	TI_Stem&AC_Goblet		RBM42&SSX2&PO2F1&ZFP82&LHX2&GLYCTK	Yes
Early_Colonocyte	chr17_42441613_42442113	chr17:42434349:C:G	chr17	42434349	rs57203370	AC_Goblet		PRDM4&ESR1	No
Early_Colonocyte	chr2_64077298_64077798	chr2:64077064:C:T	chr2	64077064	rs2917791			SMAD3	No
Early_Colonocyte	chr5_89878548_89879048	chr5:89871543:T:C	chr5	89871543	rs13157033	AC_Stem&Early_Colonocyte&Colonocyte		SOX4	No
Early_Colonocyte	chr5_39260068_39260568	chr5:39260543:A:G	chr5	39260543	rs155451		TI_Goblet	TBX1&MYBL2&Z354A&BARX1	Yes
Early_Colonocyte	chr2_126971412_126971912	chr2:126966967:C:T	chr2	126966967	rs4663076	Colonocyte		TEAD2&E2F3&TEAD4&ZBTB12&TEAD1&ZN549	No
Early_Colonocyte	chr9_72217341_72217841	chr9:72215927:G:T	chr9	72215927	rs11143174	Early_Colonocyte		GRHL2&VSX1	No
Early_Colonocyte	chr17_72143158_72143658	chr17:72143735:A:G	chr17	72143735	rs80270528	TI_Stem&AC_Goblet		IKZF1&ZN680	No
Early_Colonocyte	chr6_54970283_54970783	chr6:54974364:G:T	chr6	54974364	rs9367601	Enterocyte		FOXD2&FOXC1&HXA9&HNF1A&MEOX2&CSTF2&GRHL1&PAX6&HMX2&PO4F1&ZBTB16&BSH	No
Early_Colonocyte	chr8_1840800_1841300	chr8:1841088:C:T	chr8	1841088	rs10106097		Early_Enterocyte&TI_Goblet	GLI2&CEBPB&ATF4&BATF&CEBPG&GLI3&DDIT3&GLI1&DMC1	Yes
Early_Colonocyte	chr12_94847360_94847860	chr12:94847627:A:G	chr12	94847627	rs4761690	Colonocyte		ZN816&ZN586&ZN250&ZNF76&IKZF1&TSC22D4&PLAG1&ZN143&EZH2	Yes
Early_Colonocyte	chr8_688169_688669	chr8:683684:A:G	chr8	683684	rs11137016	EEC		CPEB1&NFIL3&HXB13&TBP&FOXJ3&HNRNPA1&HOXD12&HXC12&HOXC12&HOXC11&HOXA10&HOXC10	No
Early_Colonocyte	chr15_42523301_42523801	chr15:42528391:G:A	chr15	42528391	rs1060291	TI_Stem&BEST4&EEC		FOXJ3&SCRT2&OSR2&ZN263	No
Early_Colonocyte	chr5_17118561_17119061	chr5:17114367:C:T	chr5	17114367	rs297177	BEST4&Macrophage&DC&Neutrophil	AC_Goblet&Endothelium	RUVBL1&EVX1&NR2E3	No
Early_Colonocyte	chr6_108971137_108971637	chr6:108971533:T:C	chr6	108971533	rs1887414	TI_Stem&AC_Stem&Early_Colonocyte		HNF4A&ZKSCAN8&HNRNPC&TBX21&HNF4G	Yes
Early_Colonocyte	chr16_88558947_88559447	chr16:88559145:A:G	chr16	88559145	rs4278737			NFIX&TLX1&ZN549&PPARD&ZIC1&PPARA&RXRA&NFIC&ZFX	Yes
Early_Colonocyte	chr14_22836232_22836732	chr14:22836440:T:C	chr14	22836440	rs1004030	TI_Stem&Macrophage&Fibroblast&Endothelium		EWSR1-FLI1&FOXG1&FOXJ3&IRF1&ZN713&IRF2&STAT2&MECOM&IRF8&STAT1::STAT2&STAT2::STAT1&IRF3&STAT1&FOXJ2&HXD10&ZN350	Yes
Early_Colonocyte	chr12_58476896_58477396	chr12:58479669:G:T	chr12	58479669	rs3913091	AC_Goblet		ZFX&ZNF711	No
Early_Colonocyte	chr15_100205784_100206284	chr15:100206059:G:A	chr15	100206059	rs7177577	AC_Goblet&BEST4		GLI2	Yes
Early_Colonocyte	chr7_17680816_17681316	chr7:17683943:C:T	chr7	17683943	rs78382628			REST	No
Early_Colonocyte	chr4_36211824_36212324	chr4:36205117:A:C	chr4	36205117	rs10020996	Early_Colonocyte		SOX10&SOX9&SOX8&SOX7&SOX21&SOX13&SOX15&Sox4&RBM22	No
Early_Colonocyte	chrX_56788773_56789273	chrX:56794558:G:T	chrX	56794558	rs4604597	CD8T		NR2F1&THAP1&RFX5&NR2C2&INSM1	No
Early_Colonocyte	chr1_179549268_179549768	chr1:179539862:A:G	chr1	179539862	rs112941952	AC_Stem&AC_Goblet	TI_Goblet	SPDEF&ZN143	No
Early_Colonocyte	chr11_127579742_127580242	chr11:127579908:G:A	chr11	127579908	rs356245	TI_Stem&Early_Enterocyte&Enterocyte		HNF6&SOX8&ONECUT2&RPP25&CUX2&ZBED1	Yes
Early_Colonocyte	chr17_19384684_19385184	chr17:19384961:T:G	chr17	19384961	rs2240099	AC_Stem&Early_Colonocyte&AC_Goblet&Fibroblast		NFIX&NFIC&NFIA&GRHL2&TFCP2L1&P63&RREB1&CYCS&TFCP2	Yes
Early_Colonocyte	chr4_993224_993724	chr4:991939:A:G	chr4	991939	rs3822020			ZNF143&GLIS1&SREBF2&SREBF1&ZN136&TBX5&SRBP2	No
Early_Colonocyte	chr7_15396197_15396697	chr7:15391644:C:T	chr7	15391644	rs10270169			RUNX2&RUNX3&RUNX1&BCL11A&GLI3&CBFB&PEBB&PO3F2	No
Early_Colonocyte	chr18_31233563_31234063	chr18:31229931:T:C	chr18	31229931	rs34301793	TI_Stem&AC_Stem&Early_Colonocyte		NKX32&NKX3-1&NKX23&NKX3-2&TLX2	No
Early_Colonocyte	chr14_99609402_99609902	chr14:99608654:G:A	chr14	99608654	rs17098887	Enterocyte		SOX9&GFI1&NR2E1&GFI1B&SPDEF&HDX	No
Early_Colonocyte	chr21_34054202_34054702	chr21:34048613:C:A	chr21	34048613	rs8131992	AC_Stem&TI_Goblet&AC_Goblet&BEST4&EEC		RUNX3&IRF5	No
Early_Colonocyte	chr16_77711700_77712200	chr16:77708249:T:G	chr16	77708249	rs7205441	TI_Stem&Early_Colonocyte		EHF&ZN586&SPI1&ELF1&HNF1B&EWSR1-FLI1&ZN140&ETV6&ETS1&TEAD1&FLI1&GTF2F1&GRHL1&SPIC&ERG&ETV4&WT1	No
Early_Colonocyte	chr15_51129704_51130204	chr15:51120937:C:T	chr15	51120937	rs35121178	AC_Stem&Early_Colonocyte&AC_Goblet		SOX2&FOXI1&CHD1&SOX4&ZBTB7B	No
Early_Colonocyte	chr18_11856352_11856852	chr18:11846426:C:A	chr18	11846426	rs146740545			FOXJ2&FOXG1&FOXC1&ONECUT2&FOXB1&FOXC2&HXC6&CSTF2&FOXL1&EVX1&ANDR&LMX1B	No
Early_Colonocyte	chr6_29964792_29965292	chr6:29959032:G:A	chr6	29959032	rs796190744	CD4T&CD8T&gdT&GC_B&NaiveB&MemoryB&Plasma		REST&LEF1&TCF7L2&TF7L2&TF7L1&SNRPB2&TCF7&TCF7L1&TEAD4	No
Early_Colonocyte	chr6_28206484_28206984	chr6:28207771:G:C	chr6	28207771	rs1150696	AC_Stem&Early_Colonocyte		ZIC4&ZIC3&ZIC1&E2F4&E2F1&GLIS2&GLIS1&GLIS3&MZF1&E2F7&ZNF281&ZSC22&TFDP1&SP2&E2F6&ZN219&ZNF219&E2F3	No
Early_Colonocyte	chr7_5897399_5897899	chr7:5896104:A:G	chr7	5896104	rs6956561			YY1&TYY1&ZFP42&VENTX&TAF1&ZNF205&SOX17&RBM22&MRPS25&TFAP2A&HNRNPA0&NFAC1	No
Early_Colonocyte	chr11_4883697_4884197	chr11:4887677:G:A	chr11	4887677	rs10836896			SOX18&CDX2&SOX10&SOX9&SOX2&SOX8&SOX7&SOX14&SOX15&HOXA13&HOXD13&SOX21&HOXB13&SRY&SOX4&SOX11&CPEB1&CDX1&FOXG1&HOXC13&HOXB9&EVX2&HOXC11&HOXA10&HOXC10&HXA13&HOXA11&HXB13&SOX13&HOXC12&FOXJ3&SOX30&HOXD12&SOX12&FOXJ2&HOXD11&ARID5B&RREB1&HXC10&TEAD3&MCR&BRCA1	No
Early_Colonocyte	chr17_76613012_76613512	chr17:76611122:G:T	chr17	76611122	rs2532432				No
Early_Colonocyte	chr9_112752_113252	chr9:119587:C:T	chr9	119587	rs75780879			EGR1&EGR3&SP2&HINFP1&TFDP1&EGR4&SREBF1&ZBTB14&MAZ&ARNT2&SRBP1&CHD1&HSPA5&SIN3A&KLF16&PML	No
Early_Colonocyte	chr8_78387041_78387541	chr8:78387407:G:A	chr8	78387407	rs78574099	TI_Stem&AC_Stem&Early_Enterocyte		PHOX2B&DRGX&PROP1&ALX4&PHX2A&ALX3&ARX&MEF2B&MEF2D&ISX&MEF2A&MEF2C	Yes
Early_Colonocyte	chr7_266977_267477	chr7:265916:A:G	chr7	265916	rs150449174	TI_Stem&AC_Stem&EEC		EWSR1-FLI1&RFX4&LHX2&ARX&Z354A&EDN1&CDC5L&ZNF24&ZNF830&TRMT1&HBP1&HOXD10	No
Early_Colonocyte	chr11_838449_838949	chr11:833327:A:G	chr11	833327	rs28648546	AC_Stem		PLAG1	No
Early_Colonocyte	chr12_94954122_94954622	chr12:94953455:G:A	chr12	94953455	rs249190	Early_Colonocyte&Colonocyte&AC_Goblet&BEST4		RORA&NR1D1&MRPL2&SPI1&RORC&SPIB&ZNF41	No
Early_Colonocyte	chr12_12892881_12893381	chr12:12891382:T:C	chr12	12891382	rs11055132	TI_Stem&Early_Enterocyte&Enterocyte		PROX1&PTF1A	No
Early_Colonocyte	chr1_89762349_89762849	chr1:89755569:C:T	chr1	89755569	rs2146338	EEC&Endothelium		ZN586&CPEB1&HOXD12&SPI1&HOXC11&HOXC13&HOXC12&HXC10&HOXB9&CDX2&CUX1&HOXA10&HOXD11&ZN502&SPIB&IRF3&GTF2F1&POU3F2&WT1&ZN140	No
Early_Colonocyte	chr19_11152736_11153236	chr19:11156017:T:G	chr19	11156017	rs7251031	Enterocyte		GATA5	No
Early_Colonocyte	chr18_907497_907997	chr18:907709:A:G	chr18	907709	rs2856966	gdT			Yes
Early_Colonocyte	chr15_77876052_77876552	chr15:77882835:A:G	chr15	77882835	rs28707212	Fibroblast		GLI2&ZBTB7B&GLI3&GLIS1&ZIC2&NFAT5&ZBTB7C&GLI1&GLIS3	No
Early_Colonocyte	chr7_43825259_43825759	chr7:43819952:C:T	chr7	43819952	rs624218			E2F3&E2F2&IRF4&IRF8&SRF&ZN350	No
Early_Colonocyte	chr19_17394861_17395361	chr19:17395124:A:C	chr19	17395124	rs8102791	Macrophage		RAD21&SMC3&CTCFL&CTCF&HIC1&PLAG1	Yes
Early_Colonocyte	chr7_29572494_29572994	chr7:29572720:A:G	chr7	29572720	rs1344478			YY1&TYY1&ZFP42&TAF1&ZNF3&NFIC::TLX1&TLX1::NFIC&SOX17	Yes
Early_Colonocyte	chr9_4244057_4244557	chr9:4244337:C:T	chr9	4244337	rs13291381	Endothelium		FOXA1&FOXC1&FOXB1&POU5F1P1&POU2F1&POU2F3&POU2F2&TLX2&NR2E1	Yes
Early_Colonocyte	chr11_9825854_9826354	chr11:9824087:T:G	chr11	9824087	rs10840309			POU2F3&ZN768&PO2F2&POU2F2&POU3F4&NR1H2&POU2F1&P5F1B&PO3F4&GLI2	No
Early_Colonocyte	chr2_165766401_165766901	chr2:165766678:T:A	chr2	165766678	rs12692777			KLF4&PAX6&ZN449	Yes
Early_Colonocyte	chr2_24907025_24907525	chr2:24897865:C:G	chr2	24897865	rs74752557	TI_Stem&Macrophage		GLIS1&GTF2I&HSF1&HSF4&JUN&ZN335&P53&P63&CREB3L1&AHR&P73	No
Early_Colonocyte	chr6_23650623_23651123	chr6:23650816:G:C	chr6	23650816	rs76407925	TI_Stem&AC_Stem&Early_Colonocyte&Glial	TI_Goblet	NFYB&NFYC&FOXI1&NFYA&CEBPZ&NR5A2&HNF4A&ZN490&NR1H4&NR4A2::RXRA&PBX3&HDX	Yes
Early_Colonocyte	chr1_230567923_230568423	chr1:230559316:A:C	chr1	230559316	rs11122535	AC_Stem&Early_Colonocyte&Colonocyte		CEBPA	No
Early_Colonocyte	chr4_162672125_162672625	chr4:162678447:C:T	chr4	162678447	rs182015	AC_Goblet		TP63&FOXO6&FOXO4&FOXG1&FOXC1&FOXQ1&SRY&FOXO1&FOXJ1&FOXP1&CSTF2&SOX18&FOXP3&FOXJ3&FOXO3&GLYCTK&MEF2BNB-MEF2B	No
Early_Colonocyte	chr1_183645598_183646098	chr1:183639523:A:G	chr1	183639523	rs16828981	Enterocyte		NANOG&GTPBP6&MEF2B	No
Early_Colonocyte	chr10_47190274_47190774	chr10:47193336:T:G	chr10	47193336	rs10788708	AC_Stem&Early_Colonocyte		NFIB&NRL&MEIS1&MEIS2&TBX20&MAF&RFX1&KCNIP1&MAFB&DIABLO&ZN549&ZN563	No
Early_Colonocyte	chr8_142669998_142670498	chr8:142670280:T:C	chr8	142670280	rs4736369	CD4T&gdT&NaiveB&MemoryB&Fibroblast		ZBTB12	Yes
Early_Colonocyte	chr21_38794906_38795406	chr21:38795138:T:G	chr21	38795138	rs1209940	TI_Stem		HNF4A&EBF3&EBF1&ZEP1&HIVEP1&PLAG1&COE1&TFAP2A&TFAP2A(var.2)&AP2C	Yes
Early_Colonocyte	chr1_8424431_8424931	chr1:8424763:A:G	chr1	8424763	rs301807	NaiveB		SP1&SP4&ZN219&ZNF219&KLF15&RREB1&EGR2&SP2&KLF3&SP3&MAZ	Yes
Early_Colonocyte	chr1_39116838_39117338	chr1:39117095:T:G	chr1	39117095	rs11205653	TI_Goblet		JUND&FOS&JUNB&JUN (var.2)&JUN(var.2)&BATF::JUN&FOSL2&FOSL1&NFE2&FOSL2::JUND&FOS::JUND&FOSL2::JUNB&JDP2&FOSL2::JUN&FOSB::JUNB&NF2L2&FOS::JUNB&FOSL1::JUN&FOSB&BATF&FOS::JUN&BACH2&JUN&ATF3&CREB1&BACH1&FOSL1::JUNB&JUN::JUNB&SMARCC1&AP1&ZN382&FOSL1::JUND&SMRC1&MAFK&NR1D1&ZN282	Yes
Early_Colonocyte	chr7_121496800_121497300	chr7:121497004:A:C	chr7	121497004	rs73225223			PRDM14&DBP	Yes
Early_Colonocyte	chr1_173406668_173407168	chr1:173407740:T:C	chr1	173407740	rs7526628				No
Early_Colonocyte	chr2_71049623_71050123	chr2:71045863:T:C	chr2	71045863	rs4852753	AC_Stem&Plasma		MTF1	No
Early_Colonocyte	chr10_35916739_35917239	chr10:35917002:T:G	chr10	35917002	rs708432	Fibroblast		ZBTB18&ZNF238&FOXJ3&FOXJ2&ZBT18&ZN770&ZFP82	Yes
Early_Colonocyte	chr13_29785645_29786145	chr13:29778108:A:G	chr13	29778108	rs8000607	TI_Goblet&AC_Goblet		FOXL1&ZNF85&FOXC1&FOXC2&DMC1&ONECUT3&ONEC2	No
Early_Colonocyte	chr11_116427762_116428262	chr11:116428287:C:T	chr11	116428287	rs12362796	TI_Stem&Early_Enterocyte		SRY&SOX21&SOX14	No
Early_Colonocyte	chr4_815510_816010	chr4:813735:C:A	chr4	813735	rs28685840	TI_Stem&AC_Stem&Early_Colonocyte&BEST4		ZN136	No
Early_Colonocyte	chr1_55527815_55528315	chr1:55524293:T:A	chr1	55524293	rs753214			MAX&USF2&ZFX&RARA&NR2F6&JUN&HES1&Trp53&TFE3&NR2F1&ZN257	No
Early_Colonocyte	chr15_64835617_64836117	chr15:64835978:C:T	chr15	64835978	rs12916466	gdT&GC_B&NaiveB&MemoryB&Macrophage		LEF1&NFIC	Yes
Early_Colonocyte	chr15_60408358_60408858	chr15:60404074:G:T	chr15	60404074	rs115647627			FOXL1&PRDM1&MEF2D&MEF2C&MEF2A&NME1&MEF2B&ZN136&NKX2-2&GBX2&LMX1A&NKX22	No
Early_Colonocyte	chr17_81316605_81317105	chr17:81314537:C:G	chr17	81314537	rs78567895	Enterocyte&Colonocyte		KLF5&ZNF423&ZNF740&KLF4&MAZ&ZN740&KLF3&KLF6&SP1&ZNF281&ZIC3&ZIC1&GLIS2&SPZ1&NR4A3	No
Early_Colonocyte	chr11_111426560_111427060	chr11:111429800:C:A	chr11	111429800	rs10891266			SOX10&NKX2-3&EGR2&NKX23&NKX2-6&NKX32&EGR1&NKX2-8	No
Early_Colonocyte	chr17_80023569_80024069	chr17:80023890:C:T	chr17	80023890	rs11657500	TI_Stem&Tuft&EEC		ZNF263&ZN263&ZN436	Yes
Early_Colonocyte	chr15_90427205_90427705	chr15:90427339:A:G	chr15	90427339	rs2525999	TI_Stem	TI_Goblet	HNF4A&RARA&NR6A1&NR2F6&VDR&FIP1L1	Yes
Early_Colonocyte	chr11_86923902_86924402	chr11:86921246:T:C	chr11	86921246	rs7119097			AHR	No
Early_Colonocyte	chr2_16094027_16094527	chr2:16094292:T:C	chr2	16094292	rs28739462	Enterocyte		SOX10&SOX8&ZNF435&STA5A&FOXO3&ZSC16&BBX	Yes
Early_Colonocyte	chr19_18966227_18966727	chr19:18964569:G:A	chr19	18964569	rs4808886	Tuft		FOXJ3&ZNF384&FOXJ2&FOXF1&TEAD4	No
Early_Colonocyte	chr4_152810882_152811382	chr4:152811207:C:T	chr4	152811207	rs4504228	TI_Stem&AC_Stem		NFIL3&HNRNPA1&SPIC	Yes
Early_Colonocyte	chr7_52936680_52937180	chr7:52941828:C:A	chr7	52941828	rs1157013	AC_Goblet		ZNF652&ZN652&ZNF695&HNF1A	No
Early_Colonocyte	chr10_50058537_50059037	chr10:50067852:G:C	chr10	50067852	rs57052909	AC_Stem&Early_Enterocyte&Early_Colonocyte		ZBTB49&ZIC1&ZBTB4&KLF15	No
Early_Colonocyte	chr1_6281725_6282225	chr1:6283654:A:C	chr1	6283654	rs12073007	Early_Enterocyte&Enterocyte&TI_Goblet		FUBP1&MECOM	No
Early_Colonocyte	chr22_48369983_48370483	chr22:48360621:A:G	chr22	48360621	rs12628903	TI_Stem&AC_Stem&TI_Goblet&AC_Goblet&BEST4		SIX1&SIX2	No
Early_Colonocyte	chr5_80233556_80234056	chr5:80232789:A:T	chr5	80232789	rs72776287			MEF2A&CPEB1&MEF2D&HOXC13&HOXC10&ZN502&FOXJ2&CSTF2&FOXJ3&HXC10&HOXC12&HXC6&MEF2C	No
Early_Colonocyte	chr11_5524335_5524835	chr11:5519949:T:G	chr11	5519949	rs1391615	Early_Colonocyte		ZNF143&ZN136&RELB&ZN143&ZNF76&ZN282	No
Early_Colonocyte	chr19_29872079_29872579	chr19:29871088:G:T	chr19	29871088	rs255270	Colonocyte		GCR&PRGR&ANDR&FOXC2	No
Early_Colonocyte	chr13_73263498_73263998	chr13:73257643:T:C	chr13	73257643	rs9543294	AC_Goblet		MBD2&ZNF711&HNF4G&MTF1&ZFX&NKX21	No
Early_Colonocyte	chr7_93036664_93037164	chr7:93036905:G:C	chr7	93036905	rs4425686	TI_Stem&Plasma		NFE2&SOX8&JDP2&BACH2&ZN250&FOSB&FOSL1&FOSL2&JUND&JUNB&BACH1&ATF3&FOS&JUN&JUN (var.2)&JUN(var.2)&SMRC1&SMARCC1&FOS::JUND&FOS::JUNB&FOSL2::JUND&FOSL2::JUN&BATF&FOSL2::JUNB&FOSL1::JUN&FOS::JUN&NF2L2&FOSB::JUNB&MAF::NFE2&NFE2::MAF&BATF::JUN&AP1&FOSL1::JUNB&JUN::JUNB&FOSL1::JUND	Yes
Early_Colonocyte	chr12_109940453_109940953	chr12:109940712:G:T	chr12	109940712	rs56089557	TI_Stem&AC_Stem&Early_Colonocyte&AC_Goblet			Yes
Early_Colonocyte	chr18_11945402_11945902	chr18:11945482:T:C	chr18	11945482	rs649039			HXB7&HOXB7&DUXA&PKNX1&MEF2BNB-MEF2B&PBX1&PBX2&FOXP3&PDX1&HXC8&HOXC8&SOX15&SOX1	Yes
Early_Colonocyte	chr3_150535515_150536015	chr3:150541881:T:C	chr3	150541881	rs11922157			SOX17&LHX6&PAX6&Pax6&POU3F1&SNRPB2&PO2F3&BPTF&HOXA13	No
Early_Colonocyte	chr19_38769701_38770201	chr19:38764580:C:T	chr19	38764580	rs7250989	CD8T&GC_B&NaiveB&Neutrophil&Endothelium		ANDR&STAT6&NR2E3&SRY	No
Early_Colonocyte	chr15_58561181_58561681	chr15:58568503:T:A	chr15	58568503	rs1365771			ZNF713&HAND1	No
Early_Colonocyte	chr16_84367206_84367706	chr16:84361955:G:C	chr16	84361955	rs41367549	AC_Stem&TI_Goblet&AC_Goblet			No
Early_Colonocyte	chr17_39357920_39358420	chr17:39352271:G:C	chr17	39352271	rs8071300	Enterocyte			No
Early_Colonocyte	chr8_136039598_136040098	chr8:136029699:C:T	chr8	136029699	rs10113603			PAX7&PROP1&PAX3&PHOX2B&ARX&HLX	No
Early_Colonocyte	chr12_106976224_106976724	chr12:106976432:A:C	chr12	106976432	rs3759316	Enterocyte		ZNF143&MEF2D&MEF2C&MEF2A&ANDR&NR3C1&AR&GCR&PRGR	Yes
Early_Colonocyte	chr16_75462799_75463299	chr16:75462893:G:C	chr16	75462893	rs37592	CD8T		CUX1&BCL6&POU4F2&BCL6B&PO3F2	Yes
Early_Colonocyte	chr15_31842143_31842643	chr15:31846515:A:G	chr15	31846515	rs7165744			E2F4&E2F1&E2F6&E2F7&SP1&SP2&TFDP1&KLF15&ETV2&TP53&FLI1	No
Early_Colonocyte	chr8_100325305_100325805	chr8:100315401:A:G	chr8	100315401	rs7846076			NFAT5&GLIS2&ZIC1&ZN384&ZNF384&ZIC3&MAZ&KLF5&PATZ1&REL&ZN148&PGAM2&STAT1&ZIC4&HNRNPA0&E2F8&IRF1&IRF3	No
Early_Colonocyte	chr17_82212068_82212568	chr17:82212399:T:C	chr17	82212399	rs867878838			PRDM1&ZN713&Z354A&IRF1&ARID3A	Yes
Early_Colonocyte	chr1_3955121_3955621	chr1:3955322:C:T	chr1	3955322	rs6681347	AC_Stem&AC_Goblet		CREB3&ATF2&TBX19&CREB1&E4F1&ATF3&ATF1	Yes
Early_Colonocyte	chr8_38528030_38528530	chr8:38526848:G:A	chr8	38526848	rs2445019	EEC&Fibroblast&Endothelium		ZN341&ZN384&ZNF384	No
Early_Colonocyte	chr3_46428394_46428894	chr3:46427150:C:G	chr3	46427150	rs2097279			SPI1&THRA&OSR2&OSR1&ZKSC1&ZN667	No
Early_Colonocyte	chr20_45175049_45175549	chr20:45165762:G:A	chr20	45165762	rs35361894			TFAP2A&TFAP2B&TFAP2B(var.3)&TFAP2C&ETS1&LBX2	No
Early_Colonocyte	chr3_189484228_189484728	chr3:189493696:C:T	chr3	189493696	rs41509650			SPDEF&ETV6	No
Early_Colonocyte	chr14_106638777_106639277	chr14:106630519:T:A	chr14	106630519	rs2583315	MemoryB&Plasma		SPI1&LHX8&IRF8&ZN136&ESRP1&Z354A&DLX5	No
Early_Colonocyte	chr1_91611335_91611835	chr1:91611540:G:A	chr1	91611540	rs1192415	AC_Stem&Early_Colonocyte		TEAD3&TEAD4&TEAD1&TEAD2&GMEB2&REST&SMCA5	Yes
Early_Colonocyte	chr20_55103192_55103692	chr20:55103416:G:C	chr20	55103416	rs4308165	AC_Stem&Early_Colonocyte		KLF14&SP4&KLF13&SP1&EGR2&KLF16&KLF9&SP8&SP3&HES1&ANDR	Yes
Early_Colonocyte	chr1_20575176_20575676	chr1:20566291:T:C	chr1	20566291	rs72649157	Macrophage		DMRT1&HCFC1&TEAD4&PAX5&ZBTB4&SOX9	No
Early_Colonocyte	chr16_79148806_79149306	chr16:79148486:T:C	chr16	79148486	rs12050992			NFIB&TFAP2C&ZSCAN31	No
Early_Colonocyte	chr5_172420460_172420960	chr5:172420616:G:C	chr5	172420616	rs6866951			MYBA&ZN768	Yes
Early_Colonocyte	chr16_84544328_84544828	chr16:84544993:T:C	chr16	84544993	rs4783011	TI_Stem&Early_Colonocyte			No
Early_Colonocyte	chr1_21999569_22000069	chr1:21999908:C:A	chr1	21999908	rs114091988			ZNF41&EBF1&SOX9&FOXG1&SOX13&FOXK1&SOX17&SOX14&HIST2H2BE&SOX15&TBX3	Yes
Early_Colonocyte	chr11_16226208_16226708	chr11:16226474:C:A	chr11	16226474	rs2351958	TI_Goblet&AC_Goblet		SMAD2::SMAD3::SMAD4&HAND1&SMAD4&SMAD2&NFKB1&SMAD3&TF65&NFKB2&IRF4&RELB	Yes
Early_Colonocyte	chr11_17986590_17987090	chr11:17986829:T:C	chr11	17986829	rs623143	Enterocyte		NR4A2&HNF4A&TCF7L1&HNF4G&TCF7&NR1H2::RXRA&NR4A1&NR2C2&PPARA&ESRRA&PPARG&RXRA&NR1H2&SOX4&PPARD&LEF1&SOX10&SOX2&SOX3&NR2F6&COT1&NR2F1&RXRG	Yes
Early_Colonocyte	chr3_88298165_88298665	chr3:88300260:T:C	chr3	88300260	rs7637010	BEST4		E2F3&E2F2&FEZF1	No
Early_Colonocyte	chr11_9097165_9097665	chr11:9098302:T:C	chr11	9098302	rs11605982	AC_Stem&Early_Colonocyte&AC_Goblet		THRA&THRB&SREBF1&SREBF2(var.2)&SREBF2&USF1&SRBP1&TWIST1	No
Early_Colonocyte	chr10_1331537_1332037	chr10:1335289:T:G	chr10	1335289	rs2805559	TI_Stem&AC_Stem&Early_Enterocyte&Enterocyte		EHF&ZN281&TEAD1&EWSR1-FLI1&ZBT17&FLI1&SPI1&ERG&TBX1&ZN770&ZFP82&WT1&HOXA1&ZNF24&ZNF263&SPIC&EGR4&TBX15&GTF2I	No
Early_Colonocyte	chr6_30443908_30444408	chr6:30439493:G:A	chr6	30439493	rs9461604	Macrophage		ATF2&SOX2&SOX15&LHX6&POU6F2&PDX1&EN1&HOXB5&SOX21&CXXC1	No
Early_Colonocyte	chr9_137274513_137275013	chr9:137275087:C:A	chr9	137275087	rs9721847	TI_Stem&AC_Stem&TI_Goblet&AC_Goblet		KLF5&KLF4&KLF1&KLF16&MAZ&KLF9&GLIS2&KLF15&CHD1&EGR4&SP8&ZNF148&EGR1&PATZ1&KLF12&SP1&ZN148&GLI1&ZN467&WT1&EGR2&TBX1&KLF3&SND1&EGR3&SP4&SP2&ZNF281&ZNF740&KLF6&ZBT17&ZBTB7B&SIN3A&GLIS3&SP3&PROX1	No
Early_Colonocyte	chr22_46739088_46739588	chr22:46739375:G:A	chr22	46739375	rs5769127			NFE2&CDX2&JDP2&FOSB&FOS&FOSL2&JUND&ATF3&BACH1&FOSL1&PO6F1&JUNB&JUN&JUN (var.2)&JUN(var.2)&FOS::JUND&FOS::JUNB&EVX2&FOSL2::JUND&BATF&FOSL2::JUN&FOSL2::JUNB&FOSL1::JUN&FOS::JUN&FOSB::JUNB&CDX1&HXA10&BATF::JUN&HXC6&SOX8&HOXC11&HXA9&FOSL1::JUNB&HOXC10&HOXA11	Yes
Early_Colonocyte	chr1_44258798_44259298	chr1:44259116:A:G	chr1	44259116	rs1778905	EEC		THB	Yes
Early_Colonocyte	chr7_21101462_21101962	chr7:21102503:T:C	chr7	21102503	rs6962818			ZN410&SREBF1&SREBF2&SRBP1&SRF&SRBP2&DLX2	No
Early_Colonocyte	chr6_117603143_117603643	chr6:117603439:C:T	chr6	117603439	rs12200953	TI_Goblet&AC_Goblet		ZNF3&TYY1&FEZF1&YY1&ZFP42&NR4A1&TAF1&ZNF205	Yes
Early_Colonocyte	chr11_17012820_17013320	chr11:17014544:G:C	chr11	17014544	rs75533032	TI_Goblet		ZN331&CREB1	No
Early_Colonocyte	chr19_4328326_4328826	chr19:4325118:G:A	chr19	4325118	rs2002349	CD4T&CD8T&gdT&NK&GC_B&NaiveB&MemoryB&Macrophage&DC&Neutrophil&Fibroblast&Endothelium		VSX1&RFX2&RFX1&HIRIP3&ZBT7B&PAX5&ZN121	No
Early_Colonocyte	chr4_151331548_151332048	chr4:151323547:G:A	chr4	151323547	rs73861158	AC_Goblet		SPI1&FUBP1&HXC6&NR2E3	No
Early_Colonocyte	chr10_77671527_77672027	chr10:77671764:G:A	chr10	77671764	rs2719987	TI_Stem&AC_Stem&Early_Colonocyte		MZF1&PURG&ZN528	Yes
Early_Colonocyte	chr2_227781800_227782300	chr2:227776496:G:A	chr2	227776496	rs112427167			TCF4&E2F1&SNAI2&TCF3&ITF2&ID4&SCRT1&SCRT2&AR&HIC2&MYOD1&RFX3&RFX4&MESP1&HCFC1&SMARCC2&ZN335	No
Early_Colonocyte	chr11_80054575_80055075	chr11:80061265:A:G	chr11	80061265	rs75778751	Early_Colonocyte&Colonocyte			No
Early_Colonocyte	chr20_11098845_11099345	chr20:11104123:C:T	chr20	11104123	rs2144147				No
Early_Colonocyte	chr2_30480905_30481405	chr2:30488110:C:A	chr2	30488110	rs62139608			ZNF274&SREBF2	No
Early_Colonocyte	chr8_23105776_23106276	chr8:23106089:T:G	chr8	23106089	rs12681965	TI_Stem&Enterocyte		FOXP1&FOXG1&FOXB1&FOXO6&FOXO3&FOXF2&FOXJ1&FOXI1&FOXJ3&FOXD1&FOXA2&FOXK2&ELF3&FEV&FOXQ1&FOXP2&FOXC1&FOXL1&ELF1&ELF4&ETV7&FOXO4&SPIC&FOXJ2&ETV6&FOXK1&EHF&FOXA1&FOXA3&ETS1&FOXO1&NFAC1&ZNF274&ZN274&FLI1&FOXC2&FOXD3&FOXP3&FOXD2&ELK4&SPI1&ELF5	Yes
Early_Colonocyte	chr4_56227266_56227766	chr4:56229640:G:A	chr4	56229640	rs7685126	TI_Stem&AC_Stem&Early_Colonocyte		CDX2&HOXC13&HOXC10&EVX2&HOXA13&HOXB13&HOXB9&CPEB1&HOXC11&HOXD12&ARID5B&BPTF&HOXD13&ZN317&SOX2&SOX14&CDX1&HOXC12&HOXA10&SOX21&HXB13&SOX7&SOX11&FUBP1&HXA13&HOXD11&HOXA11&HXC10	No
Early_Colonocyte	chr1_7367167_7367667	chr1:7357351:T:C	chr1	7357351	rs2153862	TI_Stem&AC_Stem&TI_Goblet&AC_Goblet&EEC		ZIC2	No
Early_Colonocyte	chr15_99958699_99959199	chr15:99961163:G:A	chr15	99961163	rs72768020	Early_Colonocyte&Colonocyte	TI_Goblet	HES5&USF1&HES7&EGR4&CREB3L2&EGR1&USF2&EGR3&BHLHB3&MAX::MYC&MYC::MAX&MAX&BHLHE41&ARNTL&MXI1&HEY1&BHLHE40&BHLHB2&BHE40&MYC&BMAL1&HEY2&NRF1&BHE41&TFEB&EGR2&HIF1A&MYCN&ATF3&CLOCK&TFE3	No
Early_Colonocyte	chr1_212360779_212361279	chr1:212361035:T:A	chr1	212361035	rs10019			BATF::JUN&BARX1&MSX2&TBX1&GATA6&GATA4&FOSB&LMX1A	Yes
Early_Colonocyte	chr2_39417042_39417542	chr2:39417369:G:A	chr2	39417369	rs12328727	TI_Stem&Enterocyte		MEIS3&PKNOX2&MEIS2&MEIS1&TBX20&THA11&ZNF350&TLX1&E2F1	Yes
Early_Colonocyte	chr2_106269675_106270175	chr2:106270045:C:T	chr2	106270045	rs80195121	TI_Goblet&AC_Goblet&EEC&Paneth		TP73&Trp73&TP63	Yes
Early_Colonocyte	chr5_119337933_119338433	chr5:119328284:A:T	chr5	119328284	rs6875361	Early_Enterocyte		TEAD3&PITX1&TEAD1&GFI1B&NKX2-3&OTX2&ZNF435&PITX3&ZSC16&PITX2	No
Early_Colonocyte	chr18_3411932_3412432	chr18:3403704:G:A	chr18	3403704	rs58410274			RFX1&RFX2&ZN121	No
Early_Colonocyte	chr10_114541280_114541780	chr10:114539157:G:A	chr10	114539157	rs35078486	CD4T&CD8T&gdT&NK	Early_Enterocyte	NR6A1&TFCP2L1&ZN449&RARA	No
Early_Colonocyte	chr10_95524611_95525111	chr10:95515987:C:A	chr10	95515987	rs1819288	TI_Goblet		TCF7L1&HNF4A&LEF1&TCF7L2&TF7L2&TCF7&TF7L1&NR4A2&HNF4G&RARG	No
Early_Colonocyte	chr5_102222751_102223251	chr5:102222913:A:G	chr5	102222913	rs72777909	AC_Stem&Early_Colonocyte&AC_Goblet		IRF8&IRF4&GRHL1&IRF5&IRF2&IRF7&SIX2&SIX1&IRF3	Yes
Early_Colonocyte	chr19_51478272_51478772	chr19:51468883:A:T	chr19	51468883	rs36503	TI_Stem&Early_Enterocyte&Enterocyte		ZN652	No
Early_Colonocyte	chr6_29924083_29924583	chr6:29924114:A:G	chr6	29924114	rs1611416	Enterocyte&TI_Goblet		GCR&ZN708&EWSR1-FLI1&THAP5	Yes
Early_Colonocyte	chr1_153617512_153618012	chr1:153614780:A:T	chr1	153614780	rs11548102			THB&ESRRA&ATF2&THA	No
Early_Colonocyte	chr6_2914246_2914746	chr6:2920600:G:C	chr6	2920600	rs318439	TI_Goblet&AC_Goblet		SMC3&CTCF&RAD21&ZN121&PPARA&CTCFL&PPARG&ESRRA	No
Early_Colonocyte	chr1_101732778_101733278	chr1:101729999:A:G	chr1	101729999	rs11164281			SOX9&SOX15&SOX3&SOX13&ZN274&ZN394&SOX17&TSN	No
Early_Colonocyte	chr17_17010960_17011460	chr17:17011175:A:T	chr17	17011175	rs62066559			SOX8&RUNX2&FUBP1&RUNX3&RUNX1&BCL11A&CBFB&PEBB	Yes
Early_Colonocyte	chr14_32202797_32203297	chr14:32203504:C:A	chr14	32203504	rs12878800	CD4T&GC_B&NaiveB&MemoryB&Plasma&Macrophage		HIC1&ZNF143&TFAP2D&TFAP2E&AP2D	No
Early_Colonocyte	chr4_162684892_162685392	chr4:162682252:A:T	chr4	162682252	rs195925	Early_Colonocyte		NFYA&FOXP3&BARX1&FOXP1	No
Early_Colonocyte	chr1_75559050_75559550	chr1:75559318:G:A	chr1	75559318	rs211699	Early_Colonocyte&AC_Goblet		IRF1&IRF2&IRF3&STAT2&ZN502&PRDM1&IRF8&IRF7&IRF5&STAT1&SOX4&ZN257&ZN713&FOXM1&ZN394&RAN&ZNF41	Yes
Early_Colonocyte	chr3_88508704_88509204	chr3:88506946:T:G	chr3	88506946	rs181028595	TI_Stem&Early_Enterocyte&Enterocyte		FOXG1	No
Early_Colonocyte	chr15_78720094_78720594	chr15:78726356:G:A	chr15	78726356	rs1808065	TI_Goblet		NFKB1&Trp53&DMRT1	No
Early_Colonocyte	chr1_22814703_22815203	chr1:22811138:C:T	chr1	22811138	rs4655117	EEC			No
Early_Colonocyte	chr9_128211114_128211614	chr9:128208081:T:C	chr9	128208081	rs3003616	TI_Stem&Early_Enterocyte&BEST4		ZBTB6	No
Early_Colonocyte	chr1_9834525_9835025	chr1:9834023:A:T	chr1	9834023	rs112047143			PO3F4&POU3F2&POU3F3&POU3F4&PO3F3&ZN502	No
Early_Colonocyte	chr15_78878928_78879428	chr15:78879197:T:A	chr15	78879197	rs8029496	CD8T		FOXM1	Yes
Early_Colonocyte	chr17_19398188_19398688	chr17:19398416:T:A	chr17	19398416	rs73306299	Early_Colonocyte&AC_Goblet&BEST4		MEIS2&MEIS1&RORG&MGAP&MGA&HXA9&PAX3&PBX2&PBX3&TBX4&TBX5&PAX2	Yes
Early_Colonocyte	chr17_29643255_29643755	chr17:29643504:C:T	chr17	29643504	rs3098948	Enterocyte		NFIA&EWSR1-FLI1&NFIB&NFIX&NFIC::TLX1&TLX1::NFIC&TLX1&NR2E1&RAD21&MAZ&SMC3&PATZ1&NFIC&CTCF&CTCFL&KLF15	Yes
Early_Colonocyte	chr19_23283880_23284380	chr19:23281312:T:C	chr19	23281312	rs418980			NHLH1&MYOD1&SREBF1&FIGLA&USF1&ATF2&SREBF2(var.2)&SREBF2&CREB1&TCF3&JUNB&THRB&ZIC3&THB	No
Early_Colonocyte	chr12_95446439_95446939	chr12:95448888:A:G	chr12	95448888	rs2658691	Early_Colonocyte		NR2F6&RARG&FLI1&RARA&TEAD4&NR2F1&RARB&ELF3	No
Early_Colonocyte	chr6_70125128_70125628	chr6:70123654:G:T	chr6	70123654	rs9454980			Trp53&NR5A2&FEZF1&STF1&RAN&RARB&ESRRA&NR4A1&PRD14&ERR2&ZN713&FOXM1	No
Early_Colonocyte	chr10_92114854_92115354	chr10:92115931:C:T	chr10	92115931	rs11186831			SOX10&SOX9&SOX8&POU2F3&POU2F2&POU1F1&POU3F3&POU3F2&PO2F2&POU3F4&TP63&TRIP10&MYBB&POU3F1&POU2F1&POU5F1B&POU5F1P1&IL24&EVX1	No
Early_Colonocyte	chr4_74654191_74654691	chr4:74657189:C:T	chr4	74657189	rs11933880	TI_Stem&Early_Enterocyte&Enterocyte	Macrophage	FOXJ3&ZNF232	No
Early_Colonocyte	chr11_3564330_3564830	chr11:3569391:T:C	chr11	3569391	rs11028148	CD4T		BHLHA15&BHA15&P73&P63&OLIG3&NEUROG2&RUNX2&NEUROD2&ATOH1&NGN2&OLIG2	No
Early_Colonocyte	chr14_106766512_106767012	chr14:106764791:G:T	chr14	106764791	rs1188771342	TI_Stem&Early_Enterocyte&Enterocyte		NR1H4&RFX2&IRF3&ZFP28&FOXA1	No
Early_Colonocyte	chr16_52169536_52170036	chr16:52164444:C:A	chr16	52164444	rs62041364	Enterocyte		HNF4A&NFAC1	No
Early_Colonocyte	chr8_8228251_8228751	chr8:8237348:G:A	chr8	8237348	rs2980439	GC_B		ZN549	No
Early_Colonocyte	chr2_28643930_28644430	chr2:28644062:A:G	chr2	28644062	rs6738334			SOX10&SOX9&SOX8&UBE2V1&PRGR&HXD8&OZF	Yes
Early_Colonocyte	chr8_63092246_63092746	chr8:63092495:A:G	chr8	63092495	rs72659841	Early_Enterocyte		FLI1&ERG&LUZP2	Yes
Early_Colonocyte	chr1_105618870_105619370	chr1:105609398:G:A	chr1	105609398	rs7544975	Early_Enterocyte		RFX3&HXD13&SOX9&MYNN	No
Early_Colonocyte	chr1_22025176_22025676	chr1:22020645:C:T	chr1	22020645	rs12097709	CD8T&NaiveB&Plasma&Endothelium		ZFP28&FOXC2	No
Early_Colonocyte	chr15_68421081_68421581	chr15:68421278:G:A	chr15	68421278	rs12912332	TI_Stem&Early_Enterocyte		POU2F2&HNF4A&POU5F1&PO2F2&ZNF250&PO2F1&NR3C1&HNF4G&ETV3&NR2F6&IRF1&NR2F1&IRF2	Yes
Early_Colonocyte	chr21_14064188_14064688	chr21:14066196:C:T	chr21	14066196	rs374387875			SOX10&SOX8&CEBPB&SOX9&CEBPA&CEBPD&HOXA4&PURG	No
Early_Colonocyte	chr21_42561622_42562122	chr21:42561851:G:A	chr21	42561851	rs1626694	AC_Goblet&EEC&GC_B&MemoryB		KLF13&SP4&SP1&KLF14&KLF1&TFDP1&KLF12&SP2&ZNF148&KLF6&PAX5&ZFX&KLF9&SALL4	Yes
Early_Colonocyte	chr8_692523_693023	chr8:683684:A:G	chr8	683684	rs11137016	AC_Stem&Early_Colonocyte		CPEB1&NFIL3&HXB13&TBP&FOXJ3&HNRNPA1&HOXD12&HXC12&HOXC12&HOXC11&HOXA10&HOXC10	No
Early_Colonocyte	chr1_16013146_16013646	chr1:16016353:T:G	chr1	16016353	rs1739842	Plasma		RXRG&RXRA&RARA&THAP1&TP73&P73	No
Early_Colonocyte	chr18_58316849_58317349	chr18:58317892:A:G	chr18	58317892	rs4941388		Early_Enterocyte&Enterocyte	FOXI1&SOX1	No
Early_Colonocyte	chr6_29966888_29967388	chr6:29963236:C:A	chr6	29963236	rs2517686	Enterocyte		ALX4&ISX&DRGX&LHX2&ZHX3&PHX2A&UNC4&PROP1&ARX&ALX3&MEOX2&GSX2&HOXD10	No
Early_Colonocyte	chr19_48892171_48892671	chr19:48902413:C:T	chr19	48902413	rs28520944			ZNF713&IKZF2&SPIB&ZFP28&IRF8&NFAT5&IRF4&EHF&ETV5&IRF3&ZN394&EVI1&SPI1&NFAC1&ZN713&IRF7&ZNF41&IRF1&IRF2&STAT2&MECOM&RAN&BC11A&ZFP82&STAT1::STAT2&STAT2::STAT1&ETS2&STAT1	No
Early_Colonocyte	chr1_65151612_65152112	chr1:65151883:A:C	chr1	65151883	rs10789170	TI_Stem		MGA&MGAP&KLF4&TBX5&KLF9&GCM2&TBX21&KLF3	Yes
Early_Colonocyte	chr19_55476946_55477446	chr19:55484697:T:C	chr19	55484697	rs12984395	CD4T&gdT&NaiveB&MemoryB&Plasma		RXRG&ZBT7A&ZNF423&EBF1&TBX15&AP2C&TBX21&AP2A&COE1&TFAP2C&EBF3&FOXN3	No
Early_Colonocyte	chr2_80887823_80888323	chr2:80885986:T:G	chr2	80885986	rs11677732	AC_Stem&Early_Colonocyte	Enterocyte	BRAC&ZN586	No
Early_Colonocyte	chr18_50844926_50845426	chr18:50851313:G:A	chr18	50851313	rs35739121	AC_Stem&Early_Colonocyte		T&TBX19&LARP4	No
Early_Colonocyte	chr11_60251414_60251914	chr11:60252639:T:G	chr11	60252639	rs672399	Macrophage		RARA&RORA&RARG&THRA&RARA(var.2)&THRB&NR1H4&COT1&COT2&NR1H3&T&ESRRG&PPARG&RARB&NR2C1&SCRT2&TBX19&ESRRA&PPARA&NR1H2&RXRA&SCRT1&TP53&Trp53&ZFP28&TP63&HXA9&TP73&Trp73&IRX3	No
Early_Colonocyte	chr19_21605170_21605670	chr19:21614870:C:T	chr19	21614870	rs57235280	Endothelium		SOX3&SOX9&SOX15&NANOG&SOX14&SOX13&SOX6&SOX17&ZN549	No
Early_Colonocyte	chr17_37683514_37684014	chr17:37683731:A:G	chr17	37683731	rs17138522	Enterocyte		SOX17&SMAD1	Yes
Early_Colonocyte	chr16_84175209_84175709	chr16:84175892:T:C	chr16	84175892	rs4782899	TI_Stem		CEBPG&TFE3&CEBPD&CEBPB&CEBPE&FOXO3&BOLL	No
Early_Colonocyte	chr7_129805268_129805768	chr7:129805371:T:C	chr7	129805371	rs2727513			TCF12&TCF3&NHLH1&ATOH1&TFE2&MYOG&MYOD1&ASCL1&ASCL2&ERR1&ESRRA&ZN423&MYF6&TFAP4&BHA15&Myf&NDF1&NEUROD1&ERR2&ITF2&PTF1A&PAX5&STF1&SIN3A&NR5A2	Yes
Early_Colonocyte	chr10_2890958_2891458	chr10:2890042:T:C	chr10	2890042	rs10751896	TI_Stem		NFAT5&IKZF2&BARH1&NFAC2&NFATC2&NFAC3&NFATC3&MUSC&TFAP2C&BARHL2&TFE3&ESRP2&CEBPA	No
Early_Colonocyte	chr8_2230846_2231346	chr8:2230308:A:G	chr8	2230308	rs78666227	BEST4		RBM42&IRF4	No
Early_Colonocyte	chr9_91211986_91212486	chr9:91212271:G:T	chr9	91212271	rs773507	CD8T	Early_Enterocyte	NFAC1&PRDM1&IKZF2&NFAC2&NFAT5&IRF7&ZN394&PRDM6&STAT2&SOX10&IRF8&SOX8&IRF9&IRF5&STAT1&IRF4&IRF2&IRF1	Yes
Early_Colonocyte	chr12_6400501_6401001	chr12:6402338:T:A	chr12	6402338	rs1482309855			ZNF713&HOXB1&ZBTB7B&ZBTB7C&RREB1	No
Early_Colonocyte	chr3_149554826_149555326	chr3:149555022:T:C	chr3	149555022	rs60581858	TI_Stem&AC_Stem&Endothelium		JUND&FOS&JUN (var.2)&JUN(var.2)&FOSL2::JUNB&FOSL2::JUND&FOSB::JUNB&FOSL2&FOS::JUNB&JDP2&FOSL1&NFKB1&TF65&BATF::JUN&HXB7&HOXB7&RELA&JUN&NFE2&REL&HOXB8&HXB8&FOSB&FOSL1::JUND&HXC6&MEIS1&NFAC1&PDX1&HXA9&HIST2H2BE&ZFP82&GFI1&POU3F2&HXB6&BATF	Yes
Early_Colonocyte	chr1_206829947_206830447	chr1:206825361:A:T	chr1	206825361	rs2056225	NaiveB&MemoryB&Macrophage	Early_Enterocyte	ONECUT1&SOX8&POU2F2&ONECUT3&ONECUT2&HOXA2&HNF6&CNOT6&HOXB8&HXB8&SOX18&HOXB7&HXB7&CUX1&HXA1&HXC6&HXB6&SOX2&SOX15&MEIS1&PBX1&ZNF24&HOXA9&NKX61&HXA9&CUX2&PDX1&ONEC2	No
Early_Colonocyte	chr17_2347636_2348136	chr17:2347765:G:A	chr17	2347765	rs7213791	TI_Stem&AC_Stem&Early_Enterocyte		TFAP2D&KLF3&AP2B	Yes
Early_Colonocyte	chr7_32846540_32847040	chr7:32846800:G:C	chr7	32846800	rs117954511	GC_B&Plasma		ZN436&INSM1&CTCFL&EBF1&SMC3&CTCF&NR1H4&FOXN3&KLF13&RAD21	Yes
Early_Colonocyte	chr8_17915386_17915886	chr8:17918926:T:G	chr8	17918926	rs78884026	Early_Colonocyte		FUBP1&FOXJ3&FOXD3&FOXL1&FOXC1&IRF5&FOXF1&FOXM1&FOXG1&FOXA3&FOXC2&FOXJ2&FOXI1	No
Early_Colonocyte	chr18_22608154_22608654	chr18:22613394:T:C	chr18	22613394	rs4404180			SOX18&SOX2&SRY&SOX15&TEAD3	No
Early_Colonocyte	chr18_11947728_11948228	chr18:11947767:C:G	chr18	11947767	rs34478333	Endothelium		EGR1&EBF1&COE1&EGR4&EGR3&SP3&SP1&MAZ&GTF2F1&SP4&ZIC2&KLF6&KLF15&TFAP2C	Yes
Early_Colonocyte	chr10_77413526_77414026	chr10:77413782:T:C	chr10	77413782	rs12219105			HOXB8&HXB8&HOXD4&HNF1B&HXB6&HOXB7&HXB7&POU1F1&MEIS1&PAX4&LHX3&NKX6-3&HXA5&PDX1&BRAC&DBX2	Yes
Early_Colonocyte	chr7_1169749_1170249	chr7:1174287:T:C	chr7	1174287	rs2949174	CD4T&CD8T&gdT&GC_B&MemoryB&Plasma&Macrophage&Neutrophil&Endothelium		HIF1A&XBP1&ARNT&EPAS1&TP73	No
Early_Colonocyte	chr5_65835139_65835639	chr5:65835477:G:A	chr5	65835477	rs2561217	TI_Goblet		GATA3&VSX2&HOXC9&PO6F2&HOXD12&POU6F2&LHX3&GATA6&CDC5L&LHX5&PROP1&EVX2&GATA2&LBX2&GATA1&PHOX2B&LBX1&LMX1B&Z354A&LHX1&GATA4&LMX1A&ZN713&NKX6-3&NKX62&UNC4&POU1F1&LHX6&LHX2	Yes
Early_Colonocyte	chr3_161853420_161853920	chr3:161855958:G:A	chr3	161855958	rs73170163	TI_Stem		FOXD2&THAP1	No
Early_Colonocyte	chr10_71634780_71635280	chr10:71627647:G:C	chr10	71627647	rs7068154	TI_Stem&Early_Enterocyte&BEST4		E2F4&E2F1&E2F7&ZBTB4&TFDP1&KLF15&WRNIP1&E2F3&ZN320&MLXIPL&GCM1&MLXPL	No
Early_Colonocyte	chr9_76996654_76997154	chr9:76998813:G:A	chr9	76998813	rs11792299	EEC		ARX&ETS1&IRF5&NR3C1	No
Early_Colonocyte	chr3_41986437_41986937	chr3:41986731:G:A	chr3	41986731	rs73830596	TI_Stem		NFIB&NFIX&NFIC::TLX1&TLX1::NFIC&NFIC&LINC00471&NFIA	Yes
Early_Colonocyte	chr4_10120929_10121429	chr4:10125075:T:A	chr4	10125075	rs6449286				No
Early_Colonocyte	chr2_196059587_196060087	chr2:196059923:C:A	chr2	196059923	rs13430938	Colonocyte		BHE22&OLIG1&FOXJ3&FOXJ2&HNF1B&TBX3&NGN2	Yes
Early_Colonocyte	chr17_38867443_38867943	chr17:38867488:C:T	chr17	38867488	rs34301003	GC_B&NaiveB&MemoryB&Plasma		FOXK1&FOXG1&ZFX	Yes
Early_Colonocyte	chr14_93053970_93054470	chr14:93050796:A:G	chr14	93050796	rs114587029	TI_Goblet&EEC			No
Early_Colonocyte	chr17_82675194_82675694	chr17:82666554:T:C	chr17	82666554	rs11658763	Early_Colonocyte	Early_Enterocyte	FOXD2&SRY&FOXC1&MEF2D&FOXB1&FOXD3&FOXC2&MEF2C&ARID5A&MEF2A&E2F7	No
Early_Colonocyte	chr11_1638957_1639457	chr11:1639207:T:A	chr11	1639207	rs902217	AC_Stem&TI_Goblet&AC_Goblet&Endothelium		POU6F2&POU6F1&VSX2&LHX6&ISX&LBX1&EVX2&PO6F2&MEOX1&VAX2&ALX3&LBX2&RHOXF2&VSX1&PHX2A&HOXB3&PROP1&LHX9&NKX61&LHX2&DMBX1&HOXD1&MEOX2&EMX2&DRGX&NOTO&PHOX2B&RAX2&HXB3&HXA2&PHX2B&EMX1&KLF13&PHOX2A&DLX2&PRRX1&LHX4&ALX1&CART1&PAX7&NKX1-1&ARX&GSX1	Yes
Early_Colonocyte	chr20_5202321_5202821	chr20:5206409:T:C	chr20	5206409	rs34074825	TI_Stem&AC_Stem&Early_Colonocyte&AC_Goblet		FOXO1&FOXO3&FOXK1&ZN250&ZN680&FOXD3	No
Early_Colonocyte	chr22_42301348_42301848	chr22:42309085:C:T	chr22	42309085	rs8142378	TI_Stem&AC_Stem		SMAD2	No
Early_Colonocyte	chr19_7852695_7853195	chr19:7853033:C:T	chr19	7853033	rs12975442	TI_Stem		CTCF&SMC3&RAD21&CTCFL&NFKB1&ZIC4&PLAL1&PLAGL1	Yes
Early_Colonocyte	chr9_32520561_32521061	chr9:32513997:C:G	chr9	32513997	rs594546	Enterocyte		DBP&ZN713&LHX2&PDX1	No
Early_Colonocyte	chr2_172305462_172305962	chr2:172306753:C:T	chr2	172306753	rs73016857			ESR2	No
Early_Colonocyte	chr1_84247796_84248296	chr1:84241588:G:T	chr1	84241588	rs11807612			SOX8&ZEP1&HIVEP1	No
Early_Colonocyte	chr5_76037546_76038046	chr5:76035461:G:A	chr5	76035461	rs11749781			NFYB&FOXI1&NFYA&NFYC&CEBPZ&RFX5	No
Early_Colonocyte	chr8_126833738_126834238	chr8:126834229:A:G	chr8	126834229	rs10090865	Fibroblast	Enterocyte	FOXA1&FOXA2&FOXA3&FOXO3&FOXM1&FOXD3&ETV3	Yes
Early_Colonocyte	chr7_17558857_17559357	chr7:17559003:G:C	chr7	17559003	rs77890471	TI_Stem&AC_Stem&Early_Enterocyte&Early_Colonocyte&Colonocyte&TI_Goblet		GFI1B&LHX6	Yes
Early_Colonocyte	chr5_77955515_77956015	chr5:77947456:C:G	chr5	77947456	rs7733235	Colonocyte		IRF3&IRF8&PRDM1&NFAT5&TCF7L1&IRF7&NFKB1&TF65&STAT2&RELA&IRF1&IRF2&STAT1&STAT1::STAT2&STAT2::STAT1&EHF&HNF4A&HNF4G&ZN394&ZC3H7A&REL&RAN&ESRRA&PPARG&IRF9&RBM42&TBL1XR1	No
Early_Colonocyte	chr8_3691822_3692322	chr8:3691029:G:A	chr8	3691029	rs2624074			STAT1&IRF8&IRF3	No
Early_Colonocyte	chr11_17279107_17279607	chr11:17279297:T:G	chr11	17279297	rs7127347	Neutrophil	Enterocyte	SPDEF	Yes
Early_Colonocyte	chr17_19673645_19674145	chr17:19673757:T:C	chr17	19673757	rs35364675			GATA3&GATA2&GATA1&ZNF784&GATA6&GATA4&TLX2&GATA5&RARB	Yes
Early_Colonocyte	chr2_112921936_112922436	chr2:112912003:C:T	chr2	112912003	rs2708962	TI_Stem		RORA&ZNF263	No
Early_Colonocyte	chr2_178008707_178009207	chr2:178001767:G:T	chr2	178001767	rs13030747	TI_Stem&AC_Stem&Early_Colonocyte&BEST4		TEF	No
Early_Colonocyte	chr4_156367497_156367997	chr4:156368748:G:A	chr4	156368748	rs186677191	AC_Stem&AC_Goblet			No
Early_Colonocyte	chr9_616624_617124	chr9:608814:G:T	chr9	608814	rs116459604			SRY&FOXG1&FOXO4	No
Early_Colonocyte	chr10_784663_785163	chr10:776000:G:A	chr10	776000	rs7068389	TI_Stem&EEC&Fibroblast&Endothelium		FOXH1	No
Early_Colonocyte	chr6_40295480_40295980	chr6:40305718:G:A	chr6	40305718	rs4714329			XG&ZBTB46&PROP1&HMX2&ISL2&HMX3&VENTX	No
Early_Colonocyte	chr21_46184479_46184979	chr21:46179366:C:T	chr21	46179366	rs8133205	NK&NaiveB&MemoryB&Plasma			No
Early_Colonocyte	chr19_58033710_58034210	chr19:58038913:G:C	chr19	58038913	rs159871	gdT&NaiveB&Mast&Fibroblast&Pericyte&Endothelium&Glial		FOXO1&FOXO3&ZIC1&FOXO4&ZN331&ZIC3&ZN436&ZSC31&ZIC2&FHL2&PLAG1&BHE41	No
Early_Colonocyte	chr22_40147714_40148214	chr22:40147604:C:T	chr22	40147604	rs11089974	Early_Colonocyte		FOXN1&FOXG1&NR3C2&NR3C1&DMRT1&AR&ESRRG&ESR1&PRGR&GCR&ESRRA&ANDR	No
Early_Colonocyte	chr1_98733415_98733915	chr1:98727433:A:C	chr1	98727433	rs9660942	TI_Stem&Early_Enterocyte		ZSCAN4	No
Early_Colonocyte	chr13_42877179_42877679	chr13:42877408:A:G	chr13	42877408	rs4942168			PAX9&PAX1&SOX7&PAX2&SOX21&SOX17&PAX5&ZN250	Yes
Early_Colonocyte	chr21_38545077_38545577	chr21:38544925:T:C	chr21	38544925	rs2836500	Fibroblast		STAT1&STAT4&STA5B&STAT3&STA5A&STAT6	No
Early_Colonocyte	chr9_87984334_87984834	chr9:87981873:T:G	chr9	87981873	rs7851633	TI_Stem&AC_Stem&Early_Enterocyte&Enterocyte&Early_Colonocyte		GSX2	No
Early_Colonocyte	chr4_114510922_114511422	chr4:114510521:A:C	chr4	114510521	rs993460		Enterocyte	ZNF232&LHX2&DLX5&ZN232&VAX1&ARID5B&ANDR&POU3F3&POU3F2&PO3F3	No
Early_Colonocyte	chr18_8890882_8891382	chr18:8891917:C:G	chr18	8891917	rs609941	TI_Stem&Early_Enterocyte&Enterocyte		ANDR&FOXJ3	No
Early_Colonocyte	chr13_34857499_34857999	chr13:34857731:C:T	chr13	34857731	rs1323949	Enterocyte&BEST4		TAL1&GATA1&GATA6&E2F8&ZNF274&ZC3H7A	Yes
Early_Colonocyte	chr16_89705874_89706374	chr16:89711353:C:T	chr16	89711353	rs12920315			ZBTB49&TFE3&PAX9&ZN121&PAX1&PAX2&PAX5	No
Early_Colonocyte	chr2_220188115_220188615	chr2:220188212:G:T	chr2	220188212	rs56707704	AC_Goblet		JUN&ZNF24&JUND (var.2)&JUND(var.2)&JUND&ARID3A&ARI3A&HBP1&PO3F3	Yes
Early_Colonocyte	chr2_114330113_114330613	chr2:114321509:G:T	chr2	114321509	rs6542206	TI_Stem		EWSR1-FLI1&RUNX1&TEAD1&TBX21&EOMES	No
Early_Colonocyte	chr14_61477497_61477997	chr14:61484383:C:G	chr14	61484383	rs3783774	GC_B&Plasma&Macrophage&Neutrophil	Early_Enterocyte		No
Early_Colonocyte	chr3_177647799_177648299	chr3:177644294:T:A	chr3	177644294	rs13090366	CD8T&Endothelium		FOXJ3&FOXD3&SOX30&HXC6&FOXI1&FOXG1&FOXL1	No
Early_Colonocyte	chr7_129098617_129099117	chr7:129098428:C:T	chr7	129098428	rs7795876	TI_Stem&Enterocyte		RPP25&HSFY1&ESRP2&HSFY2	No
Early_Colonocyte	chr6_1500483_1500983	chr6:1500683:G:T	chr6	1500683	rs4959566	Early_Colonocyte&BEST4		VENTX&IRF4&NKX2-2&NKX22&ZN394&IRF8&MSX1&BC11A&BARX1	Yes
Early_Colonocyte	chr11_71749190_71749690	chr11:71749347:C:T	chr11	71749347	rs59845541			ZBTB49	Yes
Early_Colonocyte	chr22_27306673_27307173	chr22:27316559:C:T	chr22	27316559	rs8137296			ESRRG&ESRRA&ATF5&SOX18&ZN502&THAP5&Z324A&ZN341	No
Early_Colonocyte	chr11_67652467_67652967	chr11:67652879:G:A	chr11	67652879	rs61894523			HAND1&HEN1&NHLH1&ZN524&TFAP4	Yes
Early_Colonocyte	chr10_95309847_95310347	chr10:95311303:T:C	chr10	95311303	rs1360005			TBX20&TBR1&TBX2&CDC5L	No
Early_Colonocyte	chr6_80497893_80498393	chr6:80488426:A:G	chr6	80488426	rs2917614	TI_Stem&Early_Enterocyte		KLF4&ZNF148&KLF5&KLF1	No
Early_Colonocyte	chr3_33839236_33839736	chr3:33838006:G:A	chr3	33838006	rs9832035			RFX3&SOX9&CXXC1&SOX13&TEAD1&SOX17&RFX4&LINC00471&RFX2&SOX15&SOX3	No
Early_Colonocyte	chr1_229299012_229299512	chr1:229292584:C:G	chr1	229292584	rs237769	TI_Stem&Early_Enterocyte		RFX5&OVOL1	No
Early_Colonocyte	chr3_130144244_130144744	chr3:130144415:T:C	chr3	130144415	rs141072666	AC_Stem		HNF4A&HNF4G&ZN257&ZN449	Yes
Early_Colonocyte	chr5_180071924_180072424	chr5:180072103:T:C	chr5	180072103	rs141339319			ZBTB33&MZF1(var.2)&MZF1_5-13&CHD2&PAX5&KAISO	Yes
Early_Colonocyte	chr6_162614082_162614582	chr6:162614310:G:A	chr6	162614310	rs2155506			EHF&ELF3&FLI1&NR0B1&ERG&MZF1(var.2)&MZF1_5-13&LUZP1&ETV5&ETS1&ELF1&SPI1&ELF5&ETV4	Yes
Early_Colonocyte	chr21_44303375_44303875	chr21:44295297:T:C	chr21	44295297	rs9982393	Enterocyte		MEIS2&SMAD2::SMAD3::SMAD4&MEIS3&MEIS1&SMAD2&SMAD4&TGIF1	No
Early_Colonocyte	chr8_141234791_141235291	chr8:141233643:C:T	chr8	141233643	rs2010596	Neutrophil		ZSCA4&ZN423	No
Early_Colonocyte	chr2_9748470_9748970	chr2:9744929:C:T	chr2	9744929	rs4233871	TI_Stem&Early_Colonocyte		NKX2-8&MRPL1	No
Early_Colonocyte	chr17_76545837_76546337	chr17:76544835:A:C	chr17	76544835	rs895157			THRA&THRB&ZFX&RORA&RARG&RARA&RARA(var.2)&NR6A1&ESRRA&ESRRG	No
Early_Colonocyte	chr5_68118952_68119452	chr5:68123271:C:A	chr5	68123271	rs13188720				No
Early_Colonocyte	chr19_8050447_8050947	chr19:8051358:C:T	chr19	8051358	rs111825581	TI_Stem&Early_Enterocyte&Enterocyte&Macrophage&DC		ZFP28	No
Early_Colonocyte	chr1_145711194_145711694	chr1:145711946:T:G	chr1	145711946	rs10910845	Early_Enterocyte&Enterocyte	Plasma	SIX2&SIX3&Trp53&SIX1&ESRRA&MGAP	No
Early_Colonocyte	chr16_11533575_11534075	chr16:11528885:G:A	chr16	11528885	rs113184550	Colonocyte&BEST4		MAX&HES7&HES5&BHLHE22&BHLHE23&HMX1&TEAD3&NEUROG2&MITF&NEUROD2&MAZ&HEY2&NGN2	No
Early_Colonocyte	chr3_123194435_123194935	chr3:123204046:G:A	chr3	123204046	rs1515370			ZNF691&NKX2-2&NKX22&MAFG&NKX2-3&ZIC1&MAF	No
Early_Colonocyte	chr19_15629195_15629695	chr19:15639367:A:G	chr19	15639367	rs1915377	Early_Colonocyte		SOX9&SOX10&ASAP3	No
Early_Colonocyte	chr11_68943698_68944198	chr11:68953337:C:G	chr11	68953337	rs11604539			RORA&RORA(var.2)&RORA_2&OSR2&PPARG&NR1D1&ZKSCAN1&ZIC1&RORG&OSR1&ZKSC1&NR2C1&THA&PAX2	No
Early_Colonocyte	chr2_241982913_241983413	chr2:241982182:G:A	chr2	241982182	rs10168241	TI_Goblet&AC_Goblet		SMCA5&RUVBL1	No
Early_Colonocyte	chr15_40549828_40550328	chr15:40549460:T:G	chr15	40549460	rs896795	Plasma&Macrophage		ZNF282&ZN282&ZN322	No
Early_Colonocyte	chr8_118056145_118056645	chr8:118056037:A:G	chr8	118056037	rs13264371	Enterocyte	Macrophage	HOXC10&HOXB9&HXA10&HOXD13&HOXB13&HXB13&HXC13&HXC10	No
Early_Colonocyte	chr13_69741846_69742346	chr13:69745301:C:A	chr13	69745301	rs74694217	Early_Colonocyte		MYNN&VENTX&ZN260&BARHL2&OZF&LMX1A	No
Early_Colonocyte	chr15_82231856_82232356	chr15:82239933:T:G	chr15	82239933	rs62012050	Tuft		MEF2B&MEF2D&MEF2A&MEF2C	No
Early_Colonocyte	chr7_16790992_16791492	chr7:16790530:G:A	chr7	16790530	rs1235544520	AC_Goblet		ZSC31&NFIC&ZBT17&EGR4	No
Early_Colonocyte	chr8_11791074_11791574	chr8:11790722:C:G	chr8	11790722	rs1883020	Colonocyte		FEZF1&BACH1&RXRG	No
Early_Colonocyte	chr18_7038176_7038676	chr18:7042911:G:C	chr18	7042911	rs78107752	TI_Stem&Fibroblast		ZN335&CEBPZ&ZN250&PBX3	No
Early_Colonocyte	chr5_33308997_33309497	chr5:33309267:T:C	chr5	33309267	rs268759			SOX18&SOX10&SOX9&SOX2&SOX8&SOX7&SRY&SOX21&SOX4&SOX11&VENTX&HOXB9&HNF1B&HNF1A&MYBL2&HMX2&NANOG&GTPBP6&ZNF652&MYBL1	Yes
Early_Colonocyte	chr15_39515756_39516256	chr15:39516027:A:C	chr15	39516027	rs73401240	Colonocyte		TP73&Trp73&ZSC31&NR1H2&NR1H3	Yes
Early_Colonocyte	chr17_79371120_79371620	chr17:79373325:A:G	chr17	79373325	rs4790022			PRDM1&TRMT1&NR2F6&ZNF205&RFX4&SSX2&PPARG&IRF2&TWST1&RBM42&ZNF830&IRF5&IRF1	No
Early_Colonocyte	chr8_40204976_40205476	chr8:40206990:A:G	chr8	40206990	rs16888961	Enterocyte&Colonocyte		SPIB&SPI1&IRF8&ZN140&IRF4	No
Early_Colonocyte	chr13_33249845_33250345	chr13:33255107:C:G	chr13	33255107	rs181080424	TI_Stem&Early_Colonocyte&Colonocyte		ZN281&ZSC22&EGR4&EGR1&MAZ&PATZ1&ZNF281&ZNF219&ZN219&RCOR1&KLF16&SP1&SP2&SP4&ZIC4&WRNIP1	No
Early_Colonocyte	chr1_17097631_17098131	chr1:17102690:A:G	chr1	17102690	rs737428	TI_Stem&Neutrophil		GCR&TBX1&CHD1&FOXP1&TBX15&INSM1&REL&KLF16&NFKB1	No
Early_Colonocyte	chr2_160114705_160115205	chr2:160114676:C:T	chr2	160114676	rs4665157	AC_Stem		ZBT14	No
Early_Colonocyte	chr5_36017593_36018093	chr5:36007875:T:A	chr5	36007875	rs11952487	Enterocyte		SOX10&FOXL1&SOX7&SOX2&SOX8&FOXC1&SOX15&SOX9&SOX18&MEF2A&SRY&ZNF384&SOX21&SOX11&MEF2D&FOXC2&ARX&ZFHX3&FOXJ2&SOX1&PHX2B&PO4F1&ZNF35&HXC6&CDC5L&PO4F3&MEF2C&ZBTB16	No
Early_Colonocyte	chr10_108152767_108153267	chr10:108142776:T:C	chr10	108142776	rs11193912			RARA&RARB&NR2F6&NR2F1&PAX5	No
Early_Colonocyte	chr20_555872_556372	chr20:556435:G:A	chr20	556435	rs204674	TI_Stem&Early_Enterocyte		SOX9	No
Early_Colonocyte	chr9_95620666_95621166	chr9:95624029:G:A	chr9	95624029	rs2405068	TI_Goblet&AC_Goblet&EEC		HMBX1&ZBTB16	No
Early_Colonocyte	chr15_63876200_63876700	chr15:63874024:C:G	chr15	63874024	rs8034751	Early_Colonocyte		SPIB&TLX1&ZN320&FEZF1&NR2E1&RAN&ZNF41	No
Early_Colonocyte	chr17_73956237_73956737	chr17:73947034:T:C	chr17	73947034	rs73351401	Early_Colonocyte&Colonocyte&AC_Goblet	Early_Enterocyte&Enterocyte	NRL&MAF&NKX3-1&TLX2&LRRFIP1&NKX3-2&ASAP3	No
Early_Colonocyte	chr12_52230307_52230807	chr12:52227929:C:T	chr12	52227929	rs34072652			FLI1&ETS1&ERG&ETV4&ETV5&ZN770&ETV6&ATF5&SPIB&SPI1&ZN341&TAF1&ZNF263&IRF8&IRF4&BC11A&ETS2&IRF3&WRNIP1	No
Early_Colonocyte	chr2_178088734_178089234	chr2:178097971:T:C	chr2	178097971	rs6709343	AC_Stem&Early_Enterocyte&Early_Colonocyte&AC_Goblet		SOX9&SOX18&SOX10&SOX2&SOX8&SOX7&SOX21&SRY&SOX4&SOX14&ZNF143&SIX5&ZNF76&ZN143&SOX11&THA11	No
Early_Colonocyte	chr2_230961079_230961579	chr2:230961356:C:T	chr2	230961356	rs3111776	AC_Stem		ELK1&ERG&HAND1&ELF1&GABPA&ELK4&ETV1&ELF4&FLI1&ELK3&ETV4&ETV3&ELF3&FEV&ELF2&ETV5&ZN143&ETS1&EHF&ERF&ETV6&GABP1&ZBTB7A&ELF5	Yes
Early_Colonocyte	chr4_99251737_99252237	chr4:99254373:G:A	chr4	99254373	rs4699738	AC_Stem		PAX3&ALX3&VDR&UNC4&PAX7&PRRX1&ISL2&NOBOX&HNF6&ONECUT2&PO4F3&RAX2&PO4F1&CUX1&BARX2&HMX1&ONEC2&PO6F1&POU4F2&POU4F3&POU4F1&MSX1&HMX3&UNCX&POU3F3&HLX&POU3F1&CUX2	No
Early_Colonocyte	chr9_136780877_136781377	chr9:136781442:A:C	chr9	136781442	rs7026080			E2F3	No
Early_Colonocyte	chr18_54710179_54710679	chr18:54710483:A:G	chr18	54710483	rs7238044			NFIA&NFIB&NFIC::TLX1&TLX1::NFIC&NFIX&TLX1&NFIC&ELF2&ZFP82	Yes
Early_Colonocyte	chr21_15227859_15228359	chr21:15223783:C:T	chr21	15223783	rs2823172			NKX2-4&PAX6	No
Early_Colonocyte	chr3_182739080_182739580	chr3:182739281:T:G	chr3	182739281	rs2687799	TI_Stem&AC_Stem&TI_Goblet&AC_Goblet		GRHL1&HSF1&GRHL2&H1FX&HP1BP3&MAGEA8	Yes
Early_Colonocyte	chr2_54956141_54956641	chr2:54956400:G:A	chr2	54956400	rs66713136	Early_Colonocyte&Colonocyte&AC_Goblet		GTF2I&SALL4&ZNF740&SP4&WT1&EGR2&EGR1&RBPJ&MAZ&AGGF1&ASCL2&SUH	Yes
Early_Colonocyte	chr4_22553531_22554031	chr4:22549963:C:T	chr4	22549963	rs35065884	Colonocyte		SMAD2::SMAD3::SMAD4&SMAD4&SMAD2&NKX6-2&ARI3A&ARID3A&HXD10&CDC5L	No
Early_Colonocyte	chr17_73701692_73702192	chr17:73700253:A:G	chr17	73700253	rs2619982		Early_Enterocyte&Enterocyte	TCF4&ZEB1&TCF3&ITF2&ID4&MYOD1&BHLHE41&TCF12&TWIST1&BHE41&MESP1&ZBT18&TWST1&TP53	No
Early_Colonocyte	chr4_114036383_114036883	chr4:114028249:T:A	chr4	114028249	rs6849355	AC_Stem&Early_Colonocyte&Colonocyte	TI_Goblet	SOX2&SOX4&SOX10&Sox4&TCF7&HMBOX1&ZN317&HMBX1&RFX5	No
Early_Colonocyte	chr8_79982521_79983021	chr8:79990104:T:C	chr8	79990104	rs10087841			ZBTB3	No
Early_Colonocyte	chr6_18562714_18563214	chr6:18559456:C:T	chr6	18559456	rs6927679	TI_Goblet&AC_Goblet		PPARG	No
Early_Colonocyte	chr1_185448722_185449222	chr1:185442939:C:T	chr1	185442939	rs12126253	TI_Goblet&AC_Goblet		ZN768&TBX1&MAZ&EGR2&ZN219&ZNF219&TBX15&SIN3A&SMAD1&KLF16&PML&Z324A	No
Early_Colonocyte	chr6_32590108_32590608	chr6:32592730:A:T	chr6	32592730	rs28366289	GC_B&NaiveB&MemoryB&Macrophage		HESX1&ARID5B	No
Early_Colonocyte	chr10_60989316_60989816	chr10:60985524:G:A	chr10	60985524	rs2163602	TI_Goblet&BEST4	Early_Enterocyte	Trp53&FLI1&HNF4A&ETV2&ERG&ELF3	No
Early_Colonocyte	chr19_15926355_15926855	chr19:15934939:G:A	chr19	15934939	rs12985091	Enterocyte		KLF9&SP8&KLF4&KLF3	No
Early_Colonocyte	chr22_32534285_32534785	chr22:32534483:G:A	chr22	32534483	rs762908	TI_Stem&EEC&Pericyte&Glial		TFAP2A&TFAP2C(var.3)&TFAP2C&TFAP2A(var.3)&TFAP2B&TFAP2B(var.3)&KLF13&INSM1&COE1&CTCFL&TFAP2A(var.2)&PLAGL1&PLAL1&ZN436&EBF1&NR1H4&ZBT48&ZFX&ZNF423	Yes
Early_Colonocyte	chr8_32548976_32549476	chr8:32556648:A:G	chr8	32556648	rs17719687	TI_Stem&AC_Stem&Early_Enterocyte&EEC&Fibroblast		HXB13&CPEB1&ZNF8&LRRFIP1&ARID3A&ARI3A	No
Early_Colonocyte	chr1_92804720_92805220	chr1:92804887:T:A	chr1	92804887	rs1610319	TI_Stem&Enterocyte	Endothelium	MSX1&MSX2&NFYA&NKX61&MEF2BNB-MEF2B	Yes
Early_Colonocyte	chr13_21493343_21493843	chr13:21493670:A:C	chr13	21493670	rs9552438	Early_Colonocyte&Colonocyte		FOXO3&BARX1&FOXO4&FOXO6&FOXO1&MSX2&MSX1&ZBTB16&LHX6&ARID3A&ARI3A&TEF&GSX2&HMX1&NKX61&SHOX2&IRX3&DLX4	Yes
Early_Colonocyte	chr19_55014717_55015217	chr19:55021621:C:T	chr19	55021621	rs62121978	gdT&Endothelium		ZNF713&E2F7&E2F1&CREB1&TYY2&E2F4&SREBF1&SREBF2&ZN713&SRBP1	No
Early_Colonocyte	chr8_18347526_18348026	chr8:18345085:G:A	chr8	18345085	rs11203955			IRF2&IRF1&IRF3	No
Early_Colonocyte	chr5_122492619_122493119	chr5:122492827:A:T	chr5	122492827	rs62381706			ARID5B&ZBTB12	Yes
Early_Colonocyte	chr21_39654801_39655301	chr21:39654583:T:G	chr21	39654583	rs4816636	TI_Goblet		NKX2-2&PO6F1&SMCA1&ZFP82&ZBTB16	No
Early_Colonocyte	chr1_66481183_66481683	chr1:66476099:T:C	chr1	66476099	rs12140300	Early_Colonocyte&AC_Goblet		INSM1&CTCFL&KLF6&SRP9	No
Early_Colonocyte	chr14_75123952_75124452	chr14:75116565:T:C	chr14	75116565	rs7145159	Endothelium		ZN335	No
Early_Colonocyte	chr20_38152012_38152512	chr20:38153297:G:A	chr20	38153297	rs6014121	TI_Stem&Enterocyte	TI_Goblet	KLF13&EGR2&ZBTB7A&KLF7&ZNF219&NR4A2&ZN219&TBX15&PLAG1&ZSC16&MAZ&SIN3A&ZN770&KLF16	No
Early_Colonocyte	chr8_41086199_41086699	chr8:41093894:G:T	chr8	41093894	rs9298609	TI_Stem		EBF1&KLF5&EBF3&COE1&SP1&MAZ&KLF1&KLF4&PATZ1&SP3&KLF3&VEZF1&KLF6&SALL4&TFAP2C	No
Early_Colonocyte	chr3_127464551_127465051	chr3:127464784:G:A	chr3	127464784	rs7620707			SP4&KLF14&KLF9&EGR4&KLF13&EGR3&EGR1&TP53&COT1&KLF16&WT1&Trp53&SP8&KLF15&ZN528&EGR2&ZN770&CLOCK&P53&SP3	Yes
Early_Colonocyte	chr1_119791327_119791827	chr1:119799544:T:C	chr1	119799544	rs2793836	Early_Colonocyte		GLIS1&GLIS3&TEAD3	No
Early_Colonocyte	chr8_37249028_37249528	chr8:37249268:G:T	chr8	37249268	rs1518498			RUNX2&RUNX3&RUNX1&BCL11A&PEBB&CBFB&ZNF35	Yes
Early_Colonocyte	chr14_35380805_35381305	chr14:35375168:T:C	chr14	35375168	rs143438179			TFAP2C&ZNF524&ZN524&TFAP2C(var.3)&TFAP2B&TFAP2B(var.3)&TFAP2A(var.3)&TFAP2A&WT1	No
Early_Colonocyte	chr2_238235408_238235908	chr2:238242500:A:G	chr2	238242500	rs57455455			SRY&SOX4&IRF7&IRF1&IRF2&PRDM1&SOX2&IRF8&FOXC2&STAT2&FOXP1&RAN&STAT1&IRF3&FEZF1&IRF9	No
Early_Colonocyte	chr2_103269014_103269514	chr2:103259105:T:G	chr2	103259105	rs1975083	TI_Stem&AC_Stem&Early_Colonocyte&AC_Goblet		ZN770	No
Early_Colonocyte	chr19_33054559_33055059	chr19:33050633:C:G	chr19	33050633	rs10425798	Enterocyte		HOMEZ	No
Early_Colonocyte	chr1_167555940_167556440	chr1:167556706:T:C	chr1	167556706	rs2982472	TI_Stem&AC_Stem		FOXG1&OZF&IKZF2&NFAC2&ZNF41&EHF&NFAT5&NFAC1&ANDR&SOX2&IRF3&NR2F6&ETS2&ZFP28	No
Early_Colonocyte	chr3_16078148_16078648	chr3:16078426:G:T	chr3	16078426	rs17041867	AC_Goblet		TP63&CDX2&HXA11&HOXD13&HOXC13&IRX3&HOXB9&ZNF3&EVX2&HOXB13&HXB13&IRF3&CPEB1&HOXC11&HOXA13&HOXA11&HOXC10&HOXD11&CDX1&HXC10&FOXB1	Yes
Early_Colonocyte	chr1_18530893_18531393	chr1:18532555:T:A	chr1	18532555	rs9439669			NANOG&TULP1&ZN140&TCEAL2&RELB&ZNF282&ZN264	No
Early_Colonocyte	chr5_76283648_76284148	chr5:76283693:A:G	chr5	76283693	rs6453213				Yes
Early_Colonocyte	chr6_167030637_167031137	chr6:167021198:T:C	chr6	167021198	rs1894603	TI_Stem	TI_Goblet	PO5F1&ZN136&NANOG&POU1F1	No
Early_Colonocyte	chr4_183876141_183876641	chr4:183874887:C:T	chr4	183874887	rs113029972	TI_Stem&AC_Stem&Early_Colonocyte&Endothelium		ZN140&ZBTB3&ZN502&ZN274&SREBF2	No
Early_Colonocyte	chr17_78338802_78339302	chr17:78339067:A:G	chr17	78339067	rs6501202			EGR2&KLF14&ZBTB4&EGR1&CXXC1&E2F1&SIN3A	Yes
Early_Colonocyte	chr1_21980473_21980973	chr1:21980539:C:G	chr1	21980539	rs4387150			MEIS3&PKNOX2&MEIS2&TGIF2&PKNOX1&NKX21&APEX2&TGIF1&FOXC1	Yes
Early_Colonocyte	chr12_12813846_12814346	chr12:12814033:A:G	chr12	12814033	rs7978823			FOXP3&NKX2-4&PAX6&RUVBL1&Z354A&ARID3A&ARI3A	Yes
Early_Colonocyte	chr2_65112687_65113187	chr2:65122166:A:T	chr2	65122166	rs867515584			CPEB1&HOXC13&FOXL1&FOXG1&MEF2C&HOXC10&HOXA10&HXC6&FOXJ2&HOXB13&HOXC12&HXC10&CSTF2&FOXJ3&HOXD11&ARID5B&FOXC1&ARID3A&ARI3A&FOXC2&IRF2&FOXI1	No
Early_Colonocyte	chr9_107691608_107692108	chr9:107691864:A:G	chr9	107691864	rs2049366			KLF9&ZSCAN4&KLF4&ETV7&KLF8&TBX21	Yes
Early_Colonocyte	chr5_12101688_12102188	chr5:12101925:G:T	chr5	12101925	rs4601043	Early_Enterocyte		GRHL2&MEF2D&MEF2B&HOMEZ&MEF2A&HXA9&POU4F2&PO4F1&HOXA9&POU4F1&TBP&BARX1&PO4F3&POU4F3&NKX61	Yes
Early_Colonocyte	chr4_25970703_25971203	chr4:25970876:C:T	chr4	25970876	rs7695852	TI_Stem&Early_Enterocyte&Macrophage			Yes
Early_Colonocyte	chr20_3913908_3914408	chr20:3914010:C:T	chr20	3914010	rs6116097	Early_Colonocyte		RARA&RARG&RARB&RORA&NR6A1&RXRG&NR2F6&NR2F1&PAX5	Yes
Early_Colonocyte	chr5_180313567_180314067	chr5:180314374:C:A	chr5	180314374	rs55901738			TGIF1&MEIS2&PKNOX2&TGIF2LX&MEIS3&NANOG&PO5F1&EEF1D	No
Early_Colonocyte	chr14_32572250_32572750	chr14:32576188:C:A	chr14	32576188	rs10135025	Enterocyte		ZBTB18&ZNF238&IRF3&ZBT18&CNOT6&TWIST1&PRKRIR&NANOG	No
Early_Colonocyte	chr6_11675569_11676069	chr6:11675862:A:G	chr6	11675862	rs6917101	Colonocyte		ZNF713&THRB&RORA&RARG&RARA&RARA(var.2)&TYY1&CTCFL&RARA::RXRA&RXR::RAR_DR5&TAL1&SMC3&RARA::RXRG&TAF1&ESRRG&ESRRA&CTCF&RAD21&ZFP42&YY1	Yes
Early_Colonocyte	chr4_156329738_156330238	chr4:156319859:G:T	chr4	156319859	rs7683895	AC_Goblet&Macrophage		PO4F3&SRY&PO4F1&SOX7&POU4F3&HNF1B&POU4F1&HNF1A&SOX21&ZN264&ZFHX3	No
Early_Colonocyte	chr2_69238517_69239017	chr2:69242873:G:T	chr2	69242873	rs75045433	Early_Colonocyte		ZBTB16	No
Early_Colonocyte	chr12_27818484_27818984	chr12:27819085:T:C	chr12	27819085	rs4587769			FOXD2&NKX32&NKX3-2&NKX3-1&NKX6-2&ARI3A&UNC4&ARID3A&LHX2&WDR83&ISL2	No
Early_Colonocyte	chr8_119145197_119145697	chr8:119152010:C:T	chr8	119152010	rs72682459			GMEB2&XG&ATF2	No
Early_Colonocyte	chr6_29905267_29905767	chr6:29900324:A:G	chr6	29900324	rs115422198	AC_Goblet		SOX1&POU5F1&FOXB1&FOXJ3&POU2F2&FOXA2&TBX1&P5F1B&PO2F2&POU2F3&FOXD1&NKX6-2&SRBD1&FOXL1&FOXC1&PO5F1&POU3F4&HXB13&FOXC2&HOXB13&HXD8&NMI&FOXA1&ZN582&SPDEF&POU1F1&HLTF	No
Early_Colonocyte	chr17_232916_233416	chr17:233178:T:C	chr17	233178	rs4890171	Endothelium		POU2F2&POU5F1&ELF1&ELF3&POU5F1B&POU5F1P1&POU2F1&EHF&IL24&PO2F1	Yes
Early_Colonocyte	chr10_3668537_3669037	chr10:3668434:G:A	chr10	3668434	rs12219804	CD4T&CD8T&gdT&Neutrophil		TEAD1&TEAD3&ZN140	No
Early_Colonocyte	chr12_467771_468271	chr12:469664:C:T	chr12	469664	rs10849048	AC_Stem&Early_Colonocyte&Colonocyte		MEIS2&TGIF1&TGIF2LX&PKNOX2&PKNOX1&TGIF2&MEIS3	No
Early_Colonocyte	chr10_58385072_58385572	chr10:58385238:C:A	chr10	58385238	rs2279339	Neutrophil&Fibroblast		GLIS1&CTCFL	Yes
Early_Colonocyte	chr2_12437097_12437597	chr2:12437329:A:T	chr2	12437329	rs17367410		Enterocyte	FOXP1&FOXG1&FOXB1&FOXO3&FOXF2&FOXO6&FOXJ1&SUH&FOXI1&FOXJ3&FOXD1&FOXA2&FOXK2&ZNF75A&FOXL1&FOXC1&FOXP2&BRAC&FOXO4&FOXK1&FOXA1&FOXA3&TBX1&FOXO1&FOXJ2&FOXC2&FOXD3&FOXP3&BATF3&FOXD2&CUX1	Yes
Early_Colonocyte	chr1_193313223_193313723	chr1:193313753:C:T	chr1	193313753	rs560900	TI_Stem&Early_Enterocyte&Enterocyte		VENTX&LHX6&PDX1&SOX8&ISL1	No
Early_Colonocyte	chr10_18658206_18658706	chr10:18659143:A:G	chr10	18659143	rs11015435	Enterocyte&Macrophage		ATF2&JUNB&CREB3&JUN&CREM&CREB1&JUND&ZSCAN31&PAX2	No
Early_Colonocyte	chr6_29946840_29947340	chr6:29947776:C:T	chr6	29947776	rs9260250	CD4T&CD8T		TFAP2C&AP2C&ETV7&AP2A&TFAP2A	No
Early_Colonocyte	chr4_90872459_90872959	chr4:90872998:T:C	chr4	90872998	rs13104500				No
Early_Colonocyte	chr4_178395747_178396247	chr4:178405208:T:G	chr4	178405208	rs17065950			STAT1&STAT3&HSF1	No
Early_Colonocyte	chr6_23563283_23563783	chr6:23562041:T:C	chr6	23562041	rs199124			ZN250&HMGA2	No
Early_Colonocyte	chr9_131530473_131530973	chr9:131533047:C:T	chr9	131533047	rs3808830			CREB3L1&CREB3L2&ZNF8&PRDM1	No
Early_Colonocyte	chr2_10788825_10789325	chr2:10789007:A:G	chr2	10789007	rs1734430	TI_Stem&AC_Stem		ZN680&YBX1&NFKB2	Yes
Early_Colonocyte	chr8_141343416_141343916	chr8:141343671:G:C	chr8	141343671	rs4072669	TI_Goblet&AC_Goblet	Enterocyte	GCM2&ZN740&GCM1&KLF16&TBX20	Yes
Early_Colonocyte	chr16_5616028_5616528	chr16:5622982:G:T	chr16	5622982	rs73527639			WT1&ZN263&SOCS4	No
Early_Colonocyte	chr6_33702320_33702820	chr6:33692411:T:C	chr6	33692411	rs4711338			SOX15&SOX2&PDE6H&SOX21&HNRNPLL	No
Early_Colonocyte	chr3_15398764_15399264	chr3:15398395:T:C	chr3	15398395	rs13096970	MemoryB	Early_Enterocyte	REST&FOXO4&ZN121&CXXC1&Trp53	No
Early_Colonocyte	chr11_127458048_127458548	chr11:127448459:G:A	chr11	127448459	rs61425527	AC_Stem&AC_Goblet		CREB1&RREB1&ZBTB3&PBX1	No
Early_Colonocyte	chr8_19140038_19140538	chr8:19131230:G:C	chr8	19131230	rs2672250		Enterocyte	SALL4&MAZ&ETV6&SP4	No
Early_Colonocyte	chr1_11749090_11749590	chr1:11752070:G:A	chr1	11752070	rs6661776	CD4T&CD8T&Neutrophil		SOX10&SOX8&SOX9&RUNX2&EPAS1&IRF2&IRF1&IRF3	No
Early_Colonocyte	chr4_12656812_12657312	chr4:12650052:T:A	chr4	12650052	rs6853050			JUND&FOS&FOSL2::JUNB&FOSL2::JUND&FOSL2&FOS::JUNB&JDP2&BATF&BATF::JUN&JUN&FOSL1::JUND&HXC6&STAU2	No
Early_Colonocyte	chr12_69123873_69124373	chr12:69129331:G:A	chr12	69129331	rs7963308	TI_Stem&AC_Stem&Early_Enterocyte&Early_Colonocyte		ALX4&ISX&UNC4&ZN250&MIXL1&ALX3&PROP1&PHOX2B&PHOX2A&ALX1&BATF3&ARX&DRGX&PRRX1&CART1&CPEB1	No
Early_Colonocyte	chr1_3618941_3619441	chr1:3612356:T:C	chr1	3612356	rs35761570	Plasma&Fibroblast		REST&SRBP1&SREBF1	No
Early_Colonocyte	chr9_108184838_108185338	chr9:108188328:T:A	chr9	108188328	rs10117126	TI_Stem&AC_Stem&Early_Colonocyte		ARID5B&NKX31&ARI5B	No
Early_Colonocyte	chr2_152342207_152342707	chr2:152342471:G:C	chr2	152342471	rs6756332	Macrophage		KLF5&SP1&KLF1&KLF9&KLF4&SP3&SP8&KLF12&PATZ1&EP300	Yes
Early_Colonocyte	chr12_1530018_1530518	chr12:1530321:G:T	chr12	1530321	rs7967089	GC_B&Plasma&Fibroblast		HINFP1&KLF13&CHD1&EGR4&KLF15&WT1&PATZ1	Yes
Early_Colonocyte	chr1_174238860_174239360	chr1:174240514:T:C	chr1	174240514	rs12079689			GFI1B&ZN250&XRCC1	No
Early_Colonocyte	chr6_69010200_69010700	chr6:69005055:A:G	chr6	69005055	rs3798999	Early_Colonocyte&Colonocyte&BEST4		FOXC1&FOXF1&FOXL1&SMCA1	No
Early_Colonocyte	chr19_33508881_33509381	chr19:33503950:G:A	chr19	33503950	rs56151930	Enterocyte	Early_Colonocyte	PPARG&ZKSC1&ZKSCAN1&MAZ&E2F6	No
Early_Colonocyte	chr11_133930661_133931161	chr11:133930747:A:T	chr11	133930747	rs229285	Endothelium	Early_Enterocyte&Enterocyte&TI_Goblet	TBX15&PTF1A	Yes
Early_Colonocyte	chr6_13513572_13514072	chr6:13512216:G:A	chr6	13512216	rs4715372	Plasma		PRDM4&TYY1&SPDEF&ZF64A&FOXN3&TAF1&ZFP42&YY1	No
Early_Colonocyte	chr2_114128199_114128699	chr2:114121879:A:G	chr2	114121879	rs1820973	TI_Stem&AC_Stem&BEST4&EEC		MNX1	No
Early_Colonocyte	chr6_64087735_64088235	chr6:64087934:G:A	chr6	64087934	rs11965478	TI_Stem		YY1&TYY1&ELF1&ELF4&ELF3&ZN143&GABPA&EHF&ELK1&ETV6&GABP1&ELF2&FLI1&ELF5	Yes
Early_Colonocyte	chr20_63781900_63782400	chr20:63775533:T:C	chr20	63775533	rs3810496	CD4T&CD8T&GC_B&MemoryB&Plasma		TBX21&KLF9&KLF4&CREB1&ZNF148&WT1&KLF1&KLF5&TBX15&EGR2&SP4&KLF15&KLF16&TBX1	No
Early_Colonocyte	chr8_120743129_120743629	chr8:120734241:G:C	chr8	120734241	rs12542730	TI_Stem&AC_Stem&Early_Colonocyte	TI_Goblet	RARA&RARG&RXRG&RARB&NR2F6&RXRA&RARA::RXRG&NR2F1&KLF15&NR1D1&ZBTB6&RARA::RXRA&RXR::RAR_DR5&ZBTB7B&RCOR1&PAX5&ESR2	No
Early_Colonocyte	chr1_182068891_182069391	chr1:182062830:T:C	chr1	182062830	rs114863511				No
Early_Colonocyte	chr6_31216134_31216634	chr6:31206981:G:C	chr6	31206981	rs28744239	GC_B&NaiveB&MemoryB&Macrophage&Neutrophil	Early_Enterocyte&TI_Goblet		No
Early_Colonocyte	chr5_73985205_73985705	chr5:73993824:G:T	chr5	73993824	rs10038159			YY1&TYY1&TAF1&ZFP42	No
Early_Colonocyte	chrX_96921350_96921850	chrX:96921617:G:A	chrX	96921617	rs1565828	AC_Stem&Early_Colonocyte		SOX8&SOX10&SOX21&ONECUT1&SOX7&CUX2&HNF6&CUX1&SOX9&BHLHE41&BHE41	Yes
Early_Colonocyte	chr18_49858366_49858866	chr18:49865917:C:A	chr18	49865917	rs646199	TI_Stem&Colonocyte		ZN768&ZBED1&ZN816	No
Early_Colonocyte	chr19_40875392_40875892	chr19:40875543:G:C	chr19	40875543	rs696839	CD4T&CD8T&NaiveB&Macrophage&DC&Neutrophil		ZNF435&OSR2&ZSC16&PLAG1&IRF8&IRF3	Yes
Early_Colonocyte	chrX_11881432_11881932	chrX:11886236:G:C	chrX	11886236	rs6639096			ZNF143&HSF1&HSF2&ZN143&STAT4&ZN274&PLAG1&POU5F1P1&POU2F3	No
Early_Colonocyte	chr2_43846974_43847474	chr2:43847292:C:T	chr2	43847292	rs4245791	Enterocyte		FOXJ2&FOXJ3&HNF1B&FOXI1	Yes
Early_Colonocyte	chr1_15457501_15458001	chr1:15466305:G:A	chr1	15466305	rs60125415	Early_Colonocyte&AC_Goblet		ZEB1&TGIF1&PKNOX1&ITF2&TCF4&SNAI2&MEIS2&TCF3&PKNOX2&TGIF2LX&TCF12&HMX1&MEIS3&HTF4&ID4&T&FIGLA&MESP1	No
Early_Colonocyte	chrX_11887162_11887662	chrX:11881754:C:A	chrX	11881754	rs6640806	TI_Stem		HNF4A&HNF4G&NME1	No
Early_Colonocyte	chr21_46183859_46184359	chr21:46177853:C:T	chr21	46177853	rs7281805	MemoryB		PO2F1&ZN502	No
Early_Colonocyte	chr12_120620570_120621070	chr12:120620736:C:A	chr12	120620736	rs11065173	Colonocyte		NR2F2&RARA&RARA(var.2)&KLF12&RARA::RXRA&RXR::RAR_DR5&SP1&RARA::RXRG&RORG&RORC&WT1&PATZ1&MAZ&ZSC31&KLF15&SP4&TP53&Trp53&SP2&PURA&CLOCK	Yes
Early_Colonocyte	chr22_24986754_24987254	chr22:24985575:A:G	chr22	24985575	rs12330060			PO6F2&POU6F2&POU6F1&ZN333&ZNF333&MAGOH	No
Early_Colonocyte	chr2_168443774_168444274	chr2:168443471:T:C	chr2	168443471	rs1124891			ZSCA4&ZSCAN4	No
Early_Colonocyte	chr7_929939_930439	chr7:922077:G:C	chr7	922077	rs71538119	CD4T&CD8T&gdT&NK		FLI1&GLIS1&ETV1&ELK4&GABPA&ERG&ELK1&ELK3&ETS1&ELF1&ELF2&FEV&ETV4&ETV5&ZBTB7A&GABP1&ZN331&ZN467&ZBTB7B&TBX15	No
Early_Colonocyte	chr2_65186341_65186841	chr2:65186342:C:T	chr2	65186342	rs13017489	TI_Stem&AC_Stem&Early_Enterocyte&Early_Colonocyte&Colonocyte&AC_Goblet		TBX21&TBX20&T&ZNF18&BRAC&TBX1&CREB1&TBR1&EOMES&TBX15&TBX5&TBX3&MGA&TBX4&TBX2&MGAP&SMAD2&SMAD4	Yes
Early_Colonocyte	chr9_614402_614902	chr9:614630:G:A	chr9	614630	rs58960694			FLI1&ELF1&ETV1&ELK4&GABPA&ETS1&ERG&ELF3&ELK1&ELK3&ETV6&ELF4&ELF2&EHF&FEV&ERF&ETV5&ETV4&ELF5&ETV3&SPIC&ZBTB7A&GABP1&TF65&SPIB&ETS2&ETV7&NR4A2&ZN264	Yes
Early_Colonocyte	chr1_97069293_97069793	chr1:97078208:C:T	chr1	97078208	rs291592			FOXI1&MYNN	No
Early_Colonocyte	chr20_10252309_10252809	chr20:10252616:C:T	chr20	10252616	rs6039791	Early_Colonocyte		FOXG1&ANDR	Yes
Early_Colonocyte	chr4_23879181_23879681	chr4:23879431:G:A	chr4	23879431	rs61076774			RORA	Yes
Early_Colonocyte	chr1_10975693_10976193	chr1:10975701:G:A	chr1	10975701	rs77578010	AC_Stem	TI_Goblet	TFE2&TWST1&MEF2A&NGN2&TCF3&TAL1&OLIG2&MEF2B&LYL1	Yes
Early_Colonocyte	chr12_129009722_129010222	chr12:129003120:G:T	chr12	129003120	rs628261	TI_Stem		GATA1::TAL1&TAL1::GATA1&OSR2	No
Early_Colonocyte	chr17_77935711_77936211	chr17:77935929:G:C	chr17	77935929	rs7221628	TI_Stem		MAF::NFE2&NFE2::MAF&NF2L2&NFE2&ZN554&MAFK&BACH1&TEAD1&BACH2&TEAD3&TEAD2&TBX20&TEAD4	Yes
Early_Colonocyte	chr9_42282487_42282987	chr9:42285926:A:G	chr9	42285926	rs10156523	TI_Stem&AC_Stem&Early_Colonocyte		SOX9&SOX8&SOX10&SOX2&SOX7&SOX18&SOX4&SOX15&SOX21&SRY&EOMES&SOX11&CXXC1	No
Early_Colonocyte	chr18_3162193_3162693	chr18:3162392:A:G	chr18	3162392	rs9952207	Colonocyte&TI_Goblet&AC_Goblet		NFYA&VDR&CEBPZ&PBX3&NFYC&YBOX1&YBX1	Yes
Early_Colonocyte	chr22_45158911_45159411	chr22:45157140:T:C	chr22	45157140	rs2090213	Early_Colonocyte&Colonocyte&Fibroblast	Early_Enterocyte&TI_Goblet	REST&ZBT7A&ZF64A	No
Early_Colonocyte	chr9_131084371_131084871	chr9:131082372:C:T	chr9	131082372	rs7860487	Colonocyte			No
Early_Colonocyte	chr5_1633744_1634244	chr5:1633955:C:T	chr5	1633955	rs111277130	CD8T&gdT&GC_B&MemoryB&Macrophage		RXRG&GLIS2&ZBT7A	Yes
Early_Colonocyte	chr13_109744475_109744975	chr13:109739395:G:A	chr13	109739395	rs12584564	AC_Stem&Fibroblast		ZN768&THRB&THRA	No
Early_Colonocyte	chr2_42643746_42644246	chr2:42644004:C:G	chr2	42644004	rs2272448			RORA&RORA(var.2)&RORA_2&RORC&RORB&HOXA13&NR1A4::RXRA&HOXA11&CDX1&ZN274	Yes
Early_Colonocyte	chr16_6846343_6846843	chr16:6844474:T:C	chr16	6844474	rs12934399	Early_Colonocyte&EEC		GATA1::TAL1&TAL1::GATA1&RFX3&TAL1&GATA1&OZF&GATA2&ZN582	No
Early_Colonocyte	chr11_11513337_11513837	chr11:11513778:G:A	chr11	11513778	rs75800970	AC_Stem&Early_Colonocyte		INSM1&FOXI1	Yes
Early_Colonocyte	chr3_196962386_196962886	chr3:196966244:C:T	chr3	196966244	rs9858636	AC_Stem&Early_Colonocyte&AC_Goblet		USF2&ARNTL&USF1&FOXB1	No
Early_Colonocyte	chr6_52976464_52976964	chr6:52976681:C:G	chr6	52976681	rs378775	GC_B&Macrophage		TBX5&EOMES&HAND1&KLF1&THRB&TBX2	Yes
Early_Colonocyte	chr3_194039010_194039510	chr3:194039309:C:T	chr3	194039309	rs4686667			FOXP2&FOXP1&FOXO4&FOXK2&FOXQ1&FOXC1&FOXK1&FOXJ2&FOXF1&POU6F2&FOXC2&ZN136&FOXL1&RBMS1&POU4F2&PO4F2	Yes
Early_Colonocyte	chr2_17892772_17893272	chr2:17887259:C:T	chr2	17887259	rs62130421			SP1&SP2&MAZ&TBX15&KLF16&SALL4&EGR1&GPD1&ZNF652&ZNF740&EGR2&GTF2I&ZN281&ZN148&TBX1&ZNF263&SP4	No
Early_Colonocyte	chr21_38916868_38917368	chr21:38923238:T:C	chr21	38923238	rs2836758	TI_Stem&AC_Stem&Early_Colonocyte		SOX10&SOX9&SOX2&SOX8&SOX7&SOX18&SOX15&SRY&SOX21&SOX4&SOX3&SOX11&SOX1&CREB1&FOXM1	No
Early_Colonocyte	chr7_149144988_149145488	chr7:149145466:C:T	chr7	149145466	rs1202437	Tuft	Early_Enterocyte&Enterocyte		Yes
Early_Colonocyte	chr10_121380703_121381203	chr10:121389625:A:C	chr10	121389625	rs7086150	Tuft		SPI1	No
Early_Colonocyte	chr10_127903740_127904240	chr10:127903311:G:A	chr10	127903311	rs9663124	Early_Colonocyte&AC_Goblet&BEST4	Early_Enterocyte	SOX9	No
Early_Colonocyte	chr5_149608428_149608928	chr5:149600097:A:G	chr5	149600097	rs6579744			ZKSC3	No
Early_Colonocyte	chr12_11067441_11067941	chr12:11071176:A:G	chr12	11071176	rs76573396	Endothelium		PEBB&CBFB&RUNX2	No
Early_Colonocyte	chr18_74241324_74241824	chr18:74250615:A:T	chr18	74250615	rs11660129	TI_Stem&Enterocyte		PPARG	No
Early_Colonocyte	chr15_40307519_40308019	chr15:40307997:G:C	chr15	40307997	rs3784400	Tuft&CD4T&CD8T&gdT&GC_B&NaiveB&MemoryB&Plasma&Mast&Macrophage&Neutrophil		TFCP2L1&ZN449&CHD1&EGR2&EGR4&ZN335&KLF16&EPAS1&EGR3&SIN3A&SP1&EGR1&SALL4&TBX1&PATZ1&MAZ&ZNF263&KLF12&PML&WT1&SP2&KLF8&PURA&SP4&SP8&ZNF740	Yes
Early_Colonocyte	chr7_140260503_140261003	chr7:140260830:C:T	chr7	140260830	rs2429213	AC_Stem&Early_Colonocyte&AC_Goblet			Yes
Early_Colonocyte	chr4_185255839_185256339	chr4:185254043:A:G	chr4	185254043	rs7698980	CD4T&CD8T&MemoryB&Plasma	Early_Enterocyte	ZNF8	No
Early_Colonocyte	chr2_196849851_196850351	chr2:196841029:C:G	chr2	196841029	rs59749746			ZNF85	No
Early_Colonocyte	chr14_77647789_77648289	chr14:77646050:G:A	chr14	77646050	rs59721556	TI_Stem&Enterocyte		TGIF2&PKNOX2&PKNOX1&RPP25&MEIS2&TGIF1&MEIS1&PBX3&MEIS3&PKNX1	No
Early_Colonocyte	chr6_37163869_37164369	chr6:37165390:C:A	chr6	37165390	rs1680009	Enterocyte		ZFP28&IRF3	No
Early_Colonocyte	chr11_65698179_65698679	chr11:65698507:T:C	chr11	65698507	rs77956964	AC_Stem&Early_Colonocyte&Colonocyte&Endothelium	Early_Enterocyte&Enterocyte&TI_Goblet	NFIA&NFIB&NFIC::TLX1&TLX1::NFIC&NFIX&RREB1&ZIC2&ZBTB7A&TLX1&NFIC	Yes
Early_Colonocyte	chr16_19487792_19488292	chr16:19480640:A:C	chr16	19480640	rs11864289	TI_Stem&AC_Stem&BEST4		PBX3&HOXC13&HOXD13&HOXA13&HOXB13&PBX1&FOXL1	No
Early_Colonocyte	chr5_58359447_58359947	chr5:58350421:A:G	chr5	58350421	rs151922	AC_Stem		FOXD2&PAX6&SPDEF&CDX1&ANDR&HXA10&PROP1&POU2F3	No
Early_Colonocyte	chr1_193310436_193310936	chr1:193306691:T:G	chr1	193306691	rs1416977			HXA11&HMX1&TCF7&NKX6-2&NKX2-6&HMX2&NKX3-1	No
Early_Colonocyte	chr2_180644700_180645200	chr2:180644391:G:C	chr2	180644391	rs10930929	AC_Stem&Early_Colonocyte		REST&PLAG1&PML&TBX1	No
Early_Colonocyte	chr21_42107738_42108238	chr21:42107962:G:A	chr21	42107962	rs9980065	GC_B&NaiveB&MemoryB&Plasma		EGR4&EGR1&TLX1&ZN423&EGR3&SMC3&CTCFL&MAFF&EGR2&CTCF&MAFK&RAD21&NFIC&MAFG	Yes
Early_Colonocyte	chr3_45701427_45701927	chr3:45706937:G:A	chr3	45706937	rs2742441	AC_Stem&Early_Colonocyte&BEST4		ZBTB3&SPDEF&SOX8&DLX5	No
Early_Colonocyte	chr19_20052037_20052537	chr19:20059851:T:C	chr19	20059851	rs112692536	AC_Stem&Early_Colonocyte&Tuft&Fibroblast&Endothelium		NR2F6&NR2F1&RXRG&NR2C2&RARA&PPARG::RXRA&PPARA&RARG&RXRA&PPARD&NME1&PPARG&EIF5A2&VDR&RXRA::VDR&COT2	No
Early_Colonocyte	chr6_31349288_31349788	chr6:31341976:C:T	chr6	31341976	rs28380787				No
Early_Colonocyte	chr14_44448921_44449421	chr14:44449058:G:A	chr14	44449058	rs17115032	Early_Enterocyte&TI_Goblet		ETV2&ELF3	Yes
Early_Colonocyte	chr1_247906338_247906838	chr1:247904973:G:A	chr1	247904973	rs6663808	AC_Goblet		IRF8&IRF4&IRF5&BPTF&STAT2&STAT1::STAT2&STAT2::STAT1&NR2E3&ZSCAN31&NR2E1	No
Early_Colonocyte	chr6_161331628_161332128	chr6:161331522:T:C	chr6	161331522	rs10806742	AC_Stem&Early_Colonocyte&AC_Goblet		ANDR&ZNF85&HXC6	No
Early_Colonocyte	chr4_25078881_25079381	chr4:25079009:C:T	chr4	25079009	rs6845866	TI_Stem&AC_Stem&Early_Colonocyte		JUND&FOS&BATF::JUN&FOSL2::JUNB&FOSL2::JUND&FOSL2&FOS::JUNB&FOSL1&JDP2&BATF&JUN&DUXA&FOSL1::JUND&HXC6&PAX6&ZSC22&EGR2&EGR1&SP4	Yes
Early_Colonocyte	chr5_125948649_125949149	chr5:125942952:A:T	chr5	125942952	rs77450300	Colonocyte&AC_Goblet		PO2F2&POU2F2&POU2F1&POU3F4&POU2F3&POU5F1B&POU5F1P1&POU3F1&POU3F2&POU1F1&POU3F3&PO2F1&ZN250&BARX1&SRRM3	No
Early_Colonocyte	chr19_44610436_44610936	chr19:44612709:C:T	chr19	44612709	rs846900	Enterocyte			No
Early_Colonocyte	chr21_42862809_42863309	chr21:42863098:A:G	chr21	42863098	rs7276705			NR2F6&NR2F1&SMC3&CTCF&CTCFL&RAD21&RARA::RXRG	Yes
Early_Colonocyte	chr1_205563764_205564264	chr1:205564053:G:A	chr1	205564053	rs17419308	Early_Colonocyte&TI_Goblet&AC_Goblet		FLI1&ETS1&ERG&ETV2&SPDEF&GRHL1&TFCP2	Yes
Early_Colonocyte	chr1_146377830_146378330	chr1:146378664:T:C	chr1	146378664	rs1238136787			CPEB1&HOXC13&SOX4&FOXG1&HOXC10&FOXJ3&FOXO4&SRY&HOXC12&CSTF2&FOXO1&FOXQ1&FOXP1&HOXD11&FOXJ2&MEF2A&MEF2D&FOXL1&HXC10&BPTF&SOX2&FOXM1&HXA11	No
Early_Colonocyte	chr3_183638397_183638897	chr3:183633266:A:G	chr3	183633266	rs56287533	Fibroblast		PML	No
Early_Colonocyte	chr6_26311571_26312071	chr6:26315494:A:C	chr6	26315494	rs75180146	TI_Stem&Plasma		POU3F4&POU3F2&ARX&LHX6&POU1F1&NKX6-2&POU3F3&FOXD3&POU3F1&POU2F1&ARI3A&ARID3A&POU2F2&POU2F3&HOXD10&POU5F1B&POU5F1P1&HXD10	No
Early_Colonocyte	chr7_34657575_34658075	chr7:34657776:A:G	chr7	34657776	rs2125404		Early_Colonocyte	NFIB&NFIA&RUNX3&NR2E1&BPTF	Yes
Early_Colonocyte	chr5_151352306_151352806	chr5:151349942:G:A	chr5	151349942	rs171550			SUH&NFATC1&ZN582&RBPJ&TSN&NFATC3	No
Early_Colonocyte	chr19_48928401_48928901	chr19:48928685:G:A	chr19	48928685	rs4802525	AC_Stem&Early_Colonocyte	TI_Stem	TWST1&TWIST1&MYOD1&SMAD3&TFE2&OLIG1	Yes
Early_Colonocyte	chr8_19271894_19272394	chr8:19269882:C:G	chr8	19269882	rs10086781	AC_Stem		ATOH1&NEUROD1&NDF2&TWST1&TAL1&NDF1&NGN2&OLIG2&HXB13	No
Early_Colonocyte	chr11_5412258_5412758	chr11:5412302:C:T	chr11	5412302	rs7107101	TI_Stem&Early_Enterocyte&AC_Goblet		IKZF1	Yes
Early_Colonocyte	chr3_73319326_73319826	chr3:73326862:C:T	chr3	73326862	rs4677262	Fibroblast		GFI1B&SOX14&SOX3&POU2F3&SOX2&SRY&ARID5B&POU1F1&ARI5B&ONECUT3&ONECUT1&ONECUT2&POU3F3&SOX18&SOX21&SOX15&SOX1&ZFHX3&CUX2&SOX8	No
Early_Colonocyte	chr3_96677216_96677716	chr3:96667446:A:T	chr3	96667446	rs6800804	BEST4		MBTPS2	No
Early_Colonocyte	chr9_97062330_97062830	chr9:97062573:T:C	chr9	97062573	rs73547512	TI_Stem&Enterocyte		HXB13&CDX2&HOXA13&HOXD13&HOXB13&CDX1&FOXO1&HOXC13&HXC10&HOXB9&EVX2&HOXC10&HXA13&HOXA11&HOXC11&FOXO4&E2F4&HOXD11	Yes
Early_Colonocyte	chr12_117976843_117977343	chr12:117977121:G:A	chr12	117977121	rs7132351	Early_Colonocyte		ZN770&ZNF143&HNF4A&IKZF1&ZNF76&PML&ZN467&REST&LARP4&KLF16&ZN143	Yes
Early_Colonocyte	chr6_31351211_31351711	chr6:31351449:C:T	chr6	31351449	rs2442729	CD4T&CD8T&gdT&MemoryB		PBX3&GCM1&GCM2	Yes
Early_Colonocyte	chrX_38081773_38082273	chrX:38082111:G:T	chrX	38082111	rs5917528	TI_Goblet&AC_Goblet&BEST4		DLX5&HNF1B&VAX1&HNF1A&TBX19&HMGA2&ZFHX3&T&BRAC&MEOX2&PO3F3	Yes
Early_Colonocyte	chr17_35432354_35432854	chr17:35432439:C:G	chr17	35432439	rs7220689	CD4T&CD8T&gdT&NaiveB&MemoryB&Plasma&Macrophage&Fibroblast&Endothelium		ZSCA4&ZSCAN4&FOXG1&FOXK1&DMRT1	Yes
Early_Colonocyte	chr6_127406049_127406549	chr6:127407885:A:G	chr6	127407885	rs9491775			PO4F3&MEF2B&SOX9&MEF2D&FOXO4&SRY&ZNF274&FOXO1&SOX12&FOXQ1&MEF2A&SOX13&FOXJ2&SOX30&FOXJ3&SOX18&ONECUT3&BPTF&FOXM1&MEF2C&HOXA13	No
Early_Colonocyte	chr2_14272620_14273120	chr2:14276351:T:C	chr2	14276351	rs1900856			MBD2&HAND1&TWST1&TWIST1&ZBT18&OLIG1&THB&PML&ZN770&Z354A	No
Early_Colonocyte	chr18_13835604_13836104	chr18:13845800:G:T	chr18	13845800	rs11664965		Enterocyte&TI_Goblet	JUND (var.2)&JUND(var.2)&JUN&ATF2&FOSL2::JUND(var.2)&JUND&CREB1&JUNB&PBX1&BATF&ZSCAN31&THRB&PAX6&CREM	No
Early_Colonocyte	chr4_119707247_119707747	chr4:119705228:G:C	chr4	119705228	rs72680923	TI_Goblet		SOX9&SOX2&SOX10&SOX15&SOX8&SOX18&ONECUT1&SOX7&SOX14&HNF6&SRY&CUX2&SOX21&CUX1&SMCA5&PAX5	No
Early_Colonocyte	chr5_68122280_68122780	chr5:68122525:T:C	chr5	68122525	rs6876963	TI_Stem&AC_Stem		NFIB&NFIC	Yes
Early_Colonocyte	chr11_15497234_15497734	chr11:15493892:G:A	chr11	15493892	rs12278599	Enterocyte		HNF4A&NR1H4	No
Early_Colonocyte	chr22_46617357_46617857	chr22:46622890:C:T	chr22	46622890	rs138487	Macrophage&Neutrophil		MAF::NFE2&NFE2::MAF&NF2L2&NFE2&MAFF&NFE2L2&NR1H4&BACH2&ZN121&PBX3&PAX5&MEIS1	No
Early_Colonocyte	chr7_149991785_149992285	chr7:149993424:C:T	chr7	149993424	rs2626685	TI_Goblet&AC_Goblet			No
Early_Colonocyte	chr3_133746214_133746714	chr3:133744613:G:A	chr3	133744613	rs8177179	Early_Enterocyte&Macrophage	TI_Goblet	HES1&TP53	No
Early_Colonocyte	chr19_2161203_2161703	chr19:2161444:G:A	chr19	2161444	rs8102624	Enterocyte		BACH2&FOSB&FOSL1&FOSL2&JUNB&JUND&BACH1&ATF3&FOS&SMRC1&JUN&JUN (var.2)&JUN(var.2)&SMARCC1&FOS::JUND&FOS::JUNB&FOSL2::JUND&BATF&FOSL2::JUN&FOSL2::JUNB&FOSL1::JUN&FOS::JUN&FOSB::JUNB&TBX1&AP1&FOSL1::JUNB&JUN::JUNB	Yes
Early_Colonocyte	chr6_38796329_38796829	chr6:38786389:G:T	chr6	38786389	rs4714181			TBX1&SP2&KLF1&PATZ1&SP1	No
Early_Colonocyte	chr17_81087082_81087582	chr17:81077191:C:T	chr17	81077191	rs4969244	TI_Stem&AC_Stem		SOX10&SOX8&SMAD4&SMAD3	No
Early_Colonocyte	chr12_125983376_125983876	chr12:125984134:A:C	chr12	125984134	rs4415831	TI_Stem&Early_Enterocyte&Enterocyte&TI_Goblet&Fibroblast		AP2A&ETV4&ZF64A&INSM1&MAZ	No
Early_Colonocyte	chr18_31681092_31681592	chr18:31684042:G:C	chr18	31684042	rs8089728	Enterocyte		NFKB1&TP53&ZF64A	No
Early_Colonocyte	chr7_39733235_39733735	chr7:39733397:T:C	chr7	39733397	rs57330203	CD4T&GC_B&NaiveB&MemoryB&Macrophage&Endothelium		ZNF713&ZBTB4&KLF15	Yes
Early_Colonocyte	chr6_32473488_32473988	chr6:32473373:C:T	chr6	32473373	rs12215261	Early_Enterocyte&GC_B&NaiveB&MemoryB&Macrophage&DC&Endothelium	gdT	SPI1&ZNF435	No
Early_Colonocyte	chr5_160359806_160360306	chr5:160354631:T:G	chr5	160354631	rs4577741	Early_Enterocyte		ONECUT3&ONECUT1&ONECUT2&HNF6	No
Early_Colonocyte	chr18_6928373_6928873	chr18:6932939:A:C	chr18	6932939	rs4797271			CEBPB&CEBPA&SOX10&SOX9&SOX8&SOX18&TBX15&SOX7&TBX1&TBX20&BARX1&SOX11&SOX13&SOX12&SRY&HNRNPA1	No
Early_Colonocyte	chr8_3621036_3621536	chr8:3630302:G:A	chr8	3630302	rs11778606			RARA&MECOM&ELF3&EHF&NR1H2	No
Early_Colonocyte	chr2_137947254_137947754	chr2:137943388:A:G	chr2	137943388	rs3100714	AC_Stem&Early_Colonocyte		SOX9&CEBPB&BRAC&SOX7&T&TBX19&SOX17&SOX11	No
Early_Colonocyte	chr13_114156240_114156740	chr13:114156639:G:A	chr13	114156639	rs56781357			DHX36&HXB2&NFAT5	Yes
Early_Colonocyte	chr8_30723584_30724084	chr8:30723984:C:A	chr8	30723984	rs10088455			T&ELF3&BRAC&ELF1&ELF4&TBX19&SPIC&FLI1&ETV6&EHF&ELK1&ELK4&SRRM3&ELF5&GABPA	Yes
Early_Colonocyte	chr19_15934714_15935214	chr19:15934939:G:A	chr19	15934939	rs12985091	Enterocyte	AC_Stem	KLF9&SP8&KLF4&KLF3	Yes
Early_Colonocyte	chr6_124412581_124413081	chr6:124407199:A:T	chr6	124407199	rs483871	AC_Stem&Early_Colonocyte&AC_Goblet		MEF2A&MEF2C&ZNF384&MEF2D&MEOX2&CSTF2&TEAD4&ZN214&FOXC1&FOXJ3&ZNF35&FOXL1	No
Early_Colonocyte	chr7_81478656_81479156	chr7:81486092:C:T	chr7	81486092	rs28653201	TI_Goblet		KLF14&KLF13&KLF1&KLF4&SP4&KLF3&KLF9&KLF5&KLF12&SP8&ZN335&KLF16&SP1&KLF6&SP3&KLF8&MAZ	No
Early_Colonocyte	chr12_115118331_115118831	chr12:115115073:G:C	chr12	115115073	rs35443	TI_Stem&Early_Enterocyte		GRHL2&GRHL1	No
Early_Colonocyte	chr2_62300913_62301413	chr2:62297930:A:G	chr2	62297930	rs73933355	Early_Colonocyte		NKX31&PROP1	No
Early_Colonocyte	chr13_102670058_102670558	chr13:102670274:T:G	chr13	102670274	rs662520			SOX3&HNF4A&SOX2&NR4A1&HNF4G&PRKRIR&NR4A2&LEF1&ESRRA&PPARG	Yes
Early_Colonocyte	chr12_130337622_130338122	chr12:130337847:G:T	chr12	130337847	rs34990411		Early_Colonocyte	DBP&RUNX3&RUNX2&FHL2&ZNF143	Yes
Early_Colonocyte	chr1_164180803_164181303	chr1:164184344:T:C	chr1	164184344	rs12722820	Colonocyte		SPIB&PITX1&SPI1&IRF4&NR1D1&GSX2&STAT2	No
Early_Colonocyte	chr14_38199716_38200216	chr14:38203254:T:A	chr14	38203254	rs80125385	BEST4	TI_Goblet	FOXD2&NKX61	No
Early_Colonocyte	chr11_58856760_58857260	chr11:58861391:A:C	chr11	58861391	rs618052	AC_Stem&Early_Colonocyte		ZN140&NME1&ZN502&PPARG&NR1I3	No
Early_Colonocyte	chr2_28908320_28908820	chr2:28900076:G:A	chr2	28900076	rs10201633	Enterocyte		ZNF274&ZN274&HESX1&CDX2&HXC9&ARID3A&HOXD12	No
Early_Colonocyte	chr14_93150395_93150895	chr14:93152419:G:A	chr14	93152419	rs60665560	Enterocyte&Early_Colonocyte		FOXJ3&SPI1&ZN423&FOXJ2&IRF8&SPIB&IRF4&ZNF35&BC11A&OLIG3	No
Early_Colonocyte	chr17_81941136_81941636	chr17:81943789:T:G	chr17	81943789	rs35810039		Early_Enterocyte	NFKB1&RELA&REL	No
Early_Colonocyte	chr13_31246874_31247374	chr13:31247103:C:T	chr13	31247103	rs9564692	AC_Stem&Early_Colonocyte		FOXJ3&FOXL1&FOXJ2&FOXC1&FOXF1&EVX1&FOXI1&FOXA3&FOXC2&FOXD3&FOXM1	Yes
Early_Colonocyte	chr16_74991558_74992058	chr16:74992883:T:C	chr16	74992883	rs12447561	TI_Stem&AC_Stem&Early_Enterocyte&EEC			No
Early_Colonocyte	chr10_14674374_14674874	chr10:14674638:G:A	chr10	14674638	rs58784787	TI_Stem&Enterocyte&Early_Colonocyte		PO6F2&POU6F1&VENTX&NKX62&NKX6-2&POU6F2&PO4F2&POU4F2&MYBL1&MSX2&EN1&MYOD1&NKX6-1&PDX1&MSX1&HOXC13&ZN214&NKX61&MAGOH&HOXB13&ALX3&HOXA13&GBX2&PDE6H&GSX2	Yes
Early_Colonocyte	chr1_84995186_84995686	chr1:84996263:A:G	chr1	84996263	rs10873677	Colonocyte&CD8T&NaiveB&MemoryB&Macrophage&DC		TGIF1&PKNOX1&PKNOX2&TGIF2LX&HXA13	No
Early_Colonocyte	chr7_104216206_104216706	chr7:104213202:C:T	chr7	104213202	rs55695800	AC_Stem&Early_Colonocyte		MEF2A	No
Early_Colonocyte	chr19_48962250_48962750	chr19:48962469:A:G	chr19	48962469	rs79366920	Enterocyte&Neutrophil		KLF5&SP4&KLF14&KLF9&SP1&KLF4&WT1&PATZ1&KLF3&KLF1&MAZ&ZNF740&KLF12&SP2&TFDP1&KLF16&E2F4&SP3&SP8&TP53&KLF15&PML&MRPL2&COT1&KLF6&PGAM2&CHD1&TBX15&NR0B1&RXRA&ZSC22&EGR4&SIN3A&ZN320&PROX1&ZN148&ZBTB7B&ZN770	Yes
Early_Colonocyte	chr7_112445099_112445599	chr7:112445361:C:T	chr7	112445361	rs113085160	Early_Colonocyte&Neutrophil		KLF1&KLF4&KLF5&KLF3&KLF12&MAZ&SP1&PATZ1&SP3&PGAM2&KLF6&TBX5&SP4&TFAP2B&TFAP2B(var.3)&TBX15&TFAP2C	Yes
Early_Colonocyte	chr17_38844138_38844638	chr17:38843760:A:G	chr17	38843760	rs12051757			MRPL2&ZFP28&FOXC2	No
Early_Colonocyte	chr22_46609897_46610397	chr22:46602437:C:G	chr22	46602437	rs138545	AC_Goblet		IKZF1&PAX5&ZBTB4	No
Early_Colonocyte	chr5_152389154_152389654	chr5:152388369:G:C	chr5	152388369	rs982419	AC_Goblet	Early_Enterocyte&Enterocyte	NKX22&HMX1&ZN250&NME1&NKX2-2&NFYA&ZN317&NFYB&GFI1B	No
Early_Colonocyte	chr10_96242742_96243242	chr10:96243129:G:C	chr10	96243129	rs3789928	Enterocyte		GATA3&GATA6&GATA4&GATA2&RARG&RARA&RARA(var.2)&ZN232&STAT6&PO5F1&NME1&RPS4X&NANOG&RARA::RXRA&RXR::RAR_DR5	Yes
Early_Colonocyte	chr14_24982434_24982934	chr14:24982697:T:C	chr14	24982697	rs17109419	Early_Colonocyte		ZBTB16&ZN232&RORA	Yes
Early_Colonocyte	chr18_59701252_59701752	chr18:59701554:G:A	chr18	59701554	rs1652077	TI_Stem&AC_Stem	Early_Enterocyte	POU3F4&ATF2&POU3F1&POU3F2&CREB1&POU1F1&POU2F1&PBX2&POU3F3&PBX3&PAX8	Yes
Early_Colonocyte	chr7_12291815_12292315	chr7:12288851:C:T	chr7	12288851	rs2356162			GRHL1	No
Early_Colonocyte	chr20_30723966_30724466	chr20:30724176:C:T	chr20	30724176	rs1233709192	Enterocyte		ELK1&ELF1&GABPA&ELK4&ZN549&ELF4&FLI1&ELK3&ETV4&FEV&ERG&ELF2&ETV1&HSF1&ETV5&ETS1&GABP1&OSR2&HESX1&ZBTB7A	Yes
Early_Colonocyte	chr10_95264319_95264819	chr10:95264545:G:C	chr10	95264545	rs45550034	AC_Goblet		KLF5&SP1&KLF16&KLF4&ZNF148&SP8&SP3&KLF1&TBX21&KLF9&KLF12&EGR3	Yes
Early_Colonocyte	chr6_150151111_150151611	chr6:150150458:T:G	chr6	150150458	rs1408504	AC_Goblet		MUSC&FOXG1&SMAD2&RFXANK&DUSP26	No
Early_Colonocyte	chr6_38755125_38755625	chr6:38755385:T:G	chr6	38755385	rs2206860	AC_Stem&Early_Colonocyte	Enterocyte	SPDEF&ZNF232&ZN232&TP63&PRDM6&SOX4&HXD10&ZN713	Yes
Early_Colonocyte	chr6_101286074_101286574	chr6:101287480:A:C	chr6	101287480	rs594870	TI_Stem&AC_Stem&Early_Colonocyte&Colonocyte		NFAC1&NFATC1&NFAC2&NFATC2&NFAC3&NFATC3&HXA9&SPI1&DHX36&HNRNPA0&ZBTB12	No
Early_Colonocyte	chr7_16928044_16928544	chr7:16919859:C:T	chr7	16919859	rs71540776	Early_Colonocyte	Early_Enterocyte		No
Early_Colonocyte	chr6_33082623_33083123	chr6:33077478:T:C	chr6	33077478	rs2213309	NaiveB&MemoryB&Macrophage		DMC1&NKX2-8&NKX28	No
Early_Colonocyte	chr1_11981927_11982427	chr1:11983660:G:A	chr1	11983660	rs3766744		Early_Enterocyte	ZN586&NFAT5&NHLH1&ZN770	No
Early_Colonocyte	chr3_184012294_184012794	chr3:184011323:G:A	chr3	184011323	rs7624838	Colonocyte&BEST4			No
Early_Colonocyte	chr2_171490555_171491055	chr2:171490595:G:C	chr2	171490595	rs58182652	Early_Enterocyte&Enterocyte		SOX18&SOX4&ZNF652&SOX2&SRY&SOX14&SOX7&ZN652&SOX11&TCEAL2	Yes
Early_Colonocyte	chr4_61541420_61541920	chr4:61544438:T:G	chr4	61544438	rs17090504			ZN586	No
Early_Colonocyte	chr17_6654754_6655254	chr17:6655326:G:A	chr17	6655326	rs8077691	AC_Stem		ZSCA4&ZSCAN4&POU2F2&PO3F2&EPAS1	No
Early_Colonocyte	chr22_42634782_42635282	chr22:42644833:C:T	chr22	42644833	rs5751319			TBX21&NHLH1&FOXB1&ASCL1&TCF21&HEN1&ASCL2&TF2LX&MSC&TCF3&ZN563&TFE2&PTF1A&MYF6&TCF12	No
Early_Colonocyte	chr16_89615495_89615995	chr16:89615717:C:G	chr16	89615717	rs8044136			ZBTB7A&ELF1&ETS2	Yes
Early_Colonocyte	chr9_136312452_136312952	chr9:136308735:C:G	chr9	136308735	rs1056801154	EEC&CD8T		IRF8&IRF4&STAT2&STAT1&STAT1::STAT2&STAT2::STAT1&IRF9&EPAS1&ZSCAN4	No
Early_Colonocyte	chr15_85500011_85500511	chr15:85498504:G:A	chr15	85498504	rs12324277	Early_Colonocyte&AC_Goblet&BEST4		NR2F1&HNF1B	No
Early_Colonocyte	chr1_92299939_92300439	chr1:92300333:T:A	chr1	92300333	rs76677296			BARHL2&HOXA13&HOXB13&TBP&FOXJ3&FOXJ2&HXB13&CPEB1&FOXL1&HXA13	Yes
Early_Colonocyte	chr4_138175203_138175703	chr4:138175567:A:G	chr4	138175567	rs10011428	AC_Goblet&EEC			Yes
Early_Colonocyte	chr16_75265854_75266354	chr16:75266069:C:T	chr16	75266069	rs73605136	AC_Goblet&Tuft&EEC&Fibroblast		RXRG&REST&ZF64A&NR2C2&RXRA&TBX15	Yes
Early_Colonocyte	chr1_203769423_203769923	chr1:203769778:G:C	chr1	203769778	rs10399894	Early_Enterocyte&Enterocyte&Early_Colonocyte		EGR1&EGR3&EGR2&ZNF740&ZN740&CHD1&EGR4&ZN281&KLF9&ZIC3&ZN148&PATZ1&MTF1&KLF16&SP1&E2F7&KLF6&ZNF263&SP4&WT1&GLIS2&E2F4&ZNF281&TBX1&KLF12	Yes
Early_Colonocyte	chr6_17601291_17601791	chr6:17598900:G:C	chr6	17598900	rs12526263	CD8T		SOX9&SOX10&FOXJ3&ZN136&FOXJ2	No
Early_Colonocyte	chr7_48200872_48201372	chr7:48198124:G:C	chr7	48198124	rs28637820	TI_Stem&AC_Stem&Early_Enterocyte&AC_Goblet		CDC5L	No
Early_Colonocyte	chr22_19942298_19942798	chr22:19951236:A:G	chr22	19951236	rs112080665	MemoryB&Macrophage&Fibroblast&Endothelium		SCRT1&SCRT2&ITF2&TCF4&SNAI2&TCF3&HCFC1&MYOD1&ID4&SMARCC2&MESP1	No
Early_Colonocyte	chr1_180188135_180188635	chr1:180188314:G:A	chr1	180188314	rs4652480			HES1&ZBTB4&ZFX&ZN331	Yes
Early_Colonocyte	chr7_106069984_106070484	chr7:106070257:A:T	chr7	106070257	rs6952694	AC_Stem&NaiveB	Early_Enterocyte&Enterocyte&TI_Goblet	CEBPA&SIX3&SIX1&HNRNPA1&SUCLG1	Yes
Early_Colonocyte	chr18_12929437_12929937	chr18:12926279:T:C	chr18	12926279	rs6505770	CD8T		TIMM8A	No
Early_Colonocyte	chr17_78151364_78151864	chr17:78151534:A:T	chr17	78151534	rs62079080	TI_Stem&AC_Stem&Early_Enterocyte&Early_Colonocyte		MAF::NFE2&NFE2::MAF&NFE2&NF2L2&BACH1&MAFF&MAFK&BACH2&JUN	Yes
Early_Colonocyte	chr11_108115731_108116231	chr11:108115500:C:A	chr11	108115500	rs12577790	Early_Enterocyte&Fibroblast&Endothelium		PRDM1&ZN708&SOX18&IRF1	No
Early_Colonocyte	chr2_113236728_113237228	chr2:113245202:A:T	chr2	113245202	rs35129549			CREB3L1&KLF4&KLF12&KLF9&AGGF1&XBP1&SP8&TBX5&KLF8&SP3&TGIF1	No
Early_Colonocyte	chr18_63071033_63071533	chr18:63070928:T:C	chr18	63070928	rs7242489			HNF4A&NR2F6&NR1H2::RXRA&HNF4G&FOXG1&PPARD	No
Early_Colonocyte	chr1_62727961_62728461	chr1:62722415:C:A	chr1	62722415	rs12031537	Early_Colonocyte		CPEB1	No
Early_Colonocyte	chr14_49607533_49608033	chr14:49609142:C:T	chr14	49609142	rs12891872	Early_Enterocyte		NR2F6&RARG&FLI1&IRF4&NR2F1&IRF8&RARB&ERG&STAT1&ETV2&IRF1&RARA&FEV&ETV4&ELF3&TFAP2A&NFAC1	No
Early_Colonocyte	chr11_60718424_60718924	chr11:60718648:G:A	chr11	60718648	rs1532900	Enterocyte&AC_Goblet&EEC		DUX4&DUXA&IRF9&SOX30&PBX1&SOX12&BATF3&SRY&PBX2&PAX6	Yes
Early_Colonocyte	chr5_168301784_168302284	chr5:168300174:C:T	chr5	168300174	rs2253028	TI_Stem&Early_Enterocyte&Enterocyte		ZN549&FOXP3	No
Early_Colonocyte	chr14_55928215_55928715	chr14:55920762:G:T	chr14	55920762	rs59916357	Early_Enterocyte&Enterocyte&Early_Colonocyte		ZN322	No
Early_Colonocyte	chr1_156489540_156490040	chr1:156481081:T:C	chr1	156481081	rs2274319	CD4T&CD8T&gdT&NaiveB		EHF&EWSR1-FLI1&AP2C&ZN680&TFAP2A&AP2A&TFAP2C&MAZ&ETS2&TAF1&BCL3&ZN263	No
Early_Colonocyte	chr9_76895961_76896461	chr9:76895445:A:T	chr9	76895445	rs11145121				No
Early_Colonocyte	chr5_67550577_67551077	chr5:67548931:G:T	chr5	67548931	rs6886874	Early_Colonocyte		ZN250	No
Early_Colonocyte	chr14_26678989_26679489	chr14:26672868:G:A	chr14	26672868	rs73603897	Early_Colonocyte		MYBL2&SCRT2&SCRT1&SPDEF&GRHL1&GRHL2	No
Early_Colonocyte	chr11_93849899_93850399	chr11:93850238:T:G	chr11	93850238	rs71460609	TI_Stem&AC_Stem&Early_Enterocyte		MTF1&ZN331&ZN121&ZFX	Yes
Early_Colonocyte	chr4_110400025_110400525	chr4:110391895:G:C	chr4	110391895	rs1487256	Colonocyte		SMAD2::SMAD3::SMAD4&ZNF435&ZN250&SMAD4&SMAD2&ZSC16&TGIF1	No
Early_Colonocyte	chr16_84407549_84408049	chr16:84408383:C:T	chr16	84408383	rs9935544	TI_Goblet	Enterocyte	KLF5&SP1&KLF4&PATZ1&KLF3&KLF1&MAZ&KLF12&ZNF148&SP3&SALL4&NR1H3&KLF6&PGAM2	No
Early_Colonocyte	chr10_88993119_88993619	chr10:88999160:T:A	chr10	88999160	rs11591675	CD4T&Fibroblast		FOXG1&EVX1&HNF1B&HNF1A&PO3F2&IRF3&FOXC1&Z354A&FOXL1&LMX1B&ARID3A&ARI3A&ZN394&POU3F1&FOXC2&POU3F3	No
Early_Colonocyte	chr5_477973_478473	chr5:485350:A:G	chr5	485350	rs41282631			WT1&ZN263&IKZF1&PLAG1&ESRRA&SOCS4	No
Early_Colonocyte	chr6_28212674_28213174	chr6:28207771:G:C	chr6	28207771	rs1150696	Early_Colonocyte		ZIC4&ZIC3&ZIC1&E2F4&E2F1&GLIS2&GLIS1&GLIS3&MZF1&E2F7&ZNF281&ZSC22&TFDP1&SP2&E2F6&ZN219&ZNF219&E2F3	No
Early_Colonocyte	chr13_20489114_20489614	chr13:20488214:A:G	chr13	20488214	rs9315623	Plasma		ZBTB18&ZNF238&MYF6&ZBT18&NFAT5&TWIST1&TAL1::TCF3	No
Early_Colonocyte	chr2_232439402_232439902	chr2:232439642:G:A	chr2	232439642	rs35458538			ERG&FLI1&ETS1&E2F8&ETV4&ZN770&ETV5&ZN467&ZN263&MAZ&SIN3A&ZN341&FEV&ETS2&ZN350&ZNF263&ZBTB7B	Yes
Early_Colonocyte	chr1_185552931_185553431	chr1:185553088:T:C	chr1	185553088	rs494700			DMRT1	Yes
Early_Colonocyte	chr4_185715945_185716445	chr4:185716615:C:G	chr4	185716615	rs4635851	TI_Stem&AC_Stem&EEC		ZSCAN4&KLF14	No
Early_Colonocyte	chr5_73495860_73496360	chr5:73488177:T:G	chr5	73488177	rs7717242	TI_Stem&Enterocyte&Early_Colonocyte		MYF6&SOX9&FOXG1&SRY&SOX12&HXA11&SOX18&SOX30	No
Early_Colonocyte	chr5_153974342_153974842	chr5:153977337:C:T	chr5	153977337	rs1019734			TCF21&TFAP4&MSC&ZBTB18&MEIS3&MYOG&JDP2&BHA15&MYOD1&TCF3&TCF12&PTF1A&ZN317&ZBT18&HTF4&ATOH1&MYB&PURG	No
Early_Colonocyte	chr8_8228957_8229457	chr8:8237348:G:A	chr8	8237348	rs2980439	CD8T&GC_B&MemoryB		ZN549	No
Early_Colonocyte	chr17_4138855_4139355	chr17:4133256:T:C	chr17	4133256	rs9905309	Enterocyte		SOX18&ATF2&SOX2&SOX21&SRY&SOX14&SOX15&SOX17&SOX7&ZNF333&SOX11&SOX10&ALX4&HMGA2&ARI3A&ARID3A&PROP1&ZN136&CPEB1	No
Early_Colonocyte	chr7_111004244_111004744	chr7:111004518:G:C	chr7	111004518	rs917763	Enterocyte		ZNF232&PO3F4&PO2F3&CDX1&TEAD3&PO3F3&POU3F4&ZN713&POU3F3&POU3F2	Yes
Early_Colonocyte	chr6_156617375_156617875	chr6:156617528:G:C	chr6	156617528	rs2817442	TI_Stem&Early_Enterocyte&Early_Colonocyte		INSM1&RUNX2&RUNX3&PLAG1&KLF13&SP4&ZBTB7B	Yes
Early_Colonocyte	chr4_6359840_6360340	chr4:6360087:T:C	chr4	6360087	rs10213410			PLAG1&FHL2&P53	Yes
Early_Colonocyte	chr7_36710368_36710868	chr7:36712698:T:A	chr7	36712698	rs7777006	TI_Stem&Early_Enterocyte		STAT2&SOX8&STAT1&ZN136&IRF8&MECOM&TEAD3	No
Early_Colonocyte	chr2_223815017_223815517	chr2:223808862:G:A	chr2	223808862	rs11884160		Early_Enterocyte		No
Early_Colonocyte	chr9_133499680_133500180	chr9:133499739:C:T	chr9	133499739	rs17150614	Fibroblast		SPIB&SPI1&NME1&EHF&ZNF41	Yes
Early_Colonocyte	chr11_60498167_60498667	chr11:60497282:G:A	chr11	60497282	rs2298551	GC_B&NaiveB&MemoryB		BHE22&FOXP1&FOXG1&FOXJ2&FOXJ1&FOXO1&FOXF2&FOXC2&FOXK2&FOXO3&FOXQ1&FOXF1&BARHL2	No
Early_Colonocyte	chr19_1000014_1000514	chr19:996934:C:G	chr19	996934	rs7258555	NaiveB		NR1D1&NR1H4	No
Early_Colonocyte	chr8_51447706_51448206	chr8:51439551:G:A	chr8	51439551	rs2893653			KLF5&TBX5&TBX4&SP1&KLF4&KLF9&KLF1&SP3&SP8&RUNX2&ZNF148&KLF12&KLF3&PROX1	No
Early_Colonocyte	chr1_213674990_213675490	chr1:213670336:G:A	chr1	213670336	rs10779607	AC_Goblet		HBP1&NKX6-2&ONEC2&TFE3&HOXC8&HXC8&HOXB13&FOXO3	No
Early_Colonocyte	chr12_9284248_9284748	chr12:9280887:T:C	chr12	9280887	rs2113899			SOX9&SOX11&LHX6&DLX5&HNF1B&POU3F3&PDX1&ZNF24&PO3F3	No
Early_Colonocyte	chr2_179558264_179558764	chr2:179557818:T:C	chr2	179557818	rs1515298	AC_Stem&Early_Colonocyte		CEBPB&SCRT2&CEBPA&RAN&CEBPD&HIRIP3&ZN549	No
Early_Colonocyte	chr20_57600501_57601001	chr20:57590880:C:T	chr20	57590880	rs2073142	Early_Enterocyte		HES5&HEY1&ARNT&HES7&HIF1A&BHLHB3&BHLHE40&BHLHB2&ARNTL&BHLHE41&HEY2&MXI1&BMAL1&MAX&BHE40&USF1&MYC&USF2&CLOCK&MYCN&ATF3&ZN816&TFE3	No
Early_Colonocyte	chr22_34115699_34116199	chr22:34115976:T:C	chr22	34115976	rs7290158	TI_Stem&Early_Enterocyte&Enterocyte		FOXB1&DAB2&SOX17	Yes
Early_Colonocyte	chr6_31496129_31496629	chr6:31500215:A:C	chr6	31500215	rs9378160	GC_B&Plasma&Macrophage		PKNOX1&TP73	No
Early_Colonocyte	chr4_56958042_56958542	chr4:56958285:G:A	chr4	56958285	rs56155140	Fibroblast&Endothelium		XBP1&SP2	Yes
Early_Colonocyte	chr13_110521302_110521802	chr13:110531045:T:G	chr13	110531045	rs4773212	Enterocyte			No
Early_Colonocyte	chr4_19379284_19379784	chr4:19373943:C:T	chr4	19373943	rs34517311	AC_Goblet		RFX5&NME1&RFX1	No
Early_Colonocyte	chr8_80209690_80210190	chr8:80209795:T:C	chr8	80209795	rs4740137	TI_Stem&Early_Enterocyte&Enterocyte	TI_Goblet	BCL6B&STAT4&HNF1A&HNF1B&PPARG&DLX2	Yes
Early_Colonocyte	chr1_20199388_20199888	chr1:20207185:A:C	chr1	20207185	rs719683			HEN1&TCF21&TFAP4&NHLH1&BHA15&ASCL1&ASCL2&MYOG&MSC&MYOD1&OLIG1&ZBT18&PTF1A&TWIST1&TCF12&MYF6&ZSC31&TFE2&TCF3&TAL1&ITF2&NDF2&TWST1&NEUROD1&ATOH1&OLIG2&LYL1&NDF1	No
Early_Colonocyte	chr6_11174104_11174604	chr6:11174358:A:C	chr6	11174358	rs4552715		Enterocyte	GATA3&GATA2&GATA1&TAL1&GATA6&GATA4&ZSC22	Yes
Early_Colonocyte	chr12_76319599_76320099	chr12:76310841:G:A	chr12	76310841	rs10777623			ZNF148	No
Early_Colonocyte	chr7_29238695_29239195	chr7:29238896:C:A	chr7	29238896	rs39077			VEZF1&ZN467&SP1&TFDP1&MZF1(var.2)&MZF1_5-13&SP2&KLF12&TP53&SP4	Yes
Early_Colonocyte	chr8_23070104_23070604	chr8:23069493:G:T	chr8	23069493	rs569815750	TI_Goblet		SPDEF&SMCA1&ZFP82&SOX10&IRF3	No
Early_Colonocyte	chr9_447595_448095	chr9:444045:G:A	chr9	444045	rs4741932	Enterocyte&CD8T&gdT		ZN502&ZN582	No
Early_Colonocyte	chr16_78734366_78734866	chr16:78734414:A:C	chr16	78734414	rs16948387	Enterocyte		HOXD12&BARX1&HESX1&HOXC11&HOXC12&HOXC13&HOXA10&HOXC10&HOXD11&HXC11&BATF3&HMX1&SHOX2	Yes
Early_Colonocyte	chr1_204453063_204453563	chr1:204453403:T:C	chr1	204453403	rs3014597	CD4T&CD8T&gdT&GC_B&NaiveB&MemoryB&Plasma&Endothelium	Early_Enterocyte	FOXD2&FOXC1&ARID5A&FOXD3&FOXC2	Yes
Early_Colonocyte	chr22_17778095_17778595	chr22:17782917:C:T	chr22	17782917	rs741458	Plasma	TI_Goblet	KLF4&ZNF148&KLF1&KLF5&SPDEF	No
Early_Colonocyte	chr1_54641078_54641578	chr1:54646095:G:T	chr1	54646095	rs12140957	Enterocyte		SNRPB2	No
Early_Colonocyte	chr1_199312609_199313109	chr1:199312881:C:A	chr1	199312881	rs1013937	NaiveB			Yes
Early_Colonocyte	chr7_43248904_43249404	chr7:43249392:G:C	chr7	43249392	rs115278990	Enterocyte	Endothelium	NR5A2&TRMT1&ZNF830&RFX4&ESRRB&HXB6	Yes
Early_Colonocyte	chr10_77157542_77158042	chr10:77157730:C:T	chr10	77157730	rs7078525	Early_Colonocyte&Colonocyte		EWSR1-FLI1&PAX5&PAX4	Yes
Early_Colonocyte	chr1_155305671_155306171	chr1:155305169:G:C	chr1	155305169	rs12032720			RUNX3&RUNX2&RUNX1&REST&CBFB&PEBB&BCL11A&SNRPB2	No
Early_Colonocyte	chr4_32992598_32993098	chr4:33001249:C:G	chr4	33001249	rs73819023	TI_Stem		PBX1&ATF5&ZN528	No
Early_Colonocyte	chr6_52960956_52961456	chr6:52962779:A:C	chr6	52962779	rs632335			HEY2&MTF1	No
Early_Colonocyte	chr12_105628197_105628697	chr12:105637719:A:T	chr12	105637719	rs7297566	AC_Stem		GSC&PAX3&DPRX&PITX3&PITX1&CRX&PAX7&NFATC1&CUX2&OTX2&FOXO3&SOX15&TBX1&SOX3&FOXO1&SOX1&FOXO6&PO2F1&BSH&FOXO4&ZN394&SOX21&POU3F2	No
Early_Colonocyte	chr1_209780208_209780708	chr1:209780361:C:T	chr1	209780361	rs11590807	TI_Stem		KLF14&KLF9&EGR4&EGR3&EGR1&ZBTB14&WT1&TP53&KLF16&Trp53&KLF15&SP8&EGR2&P53&P63&MAZ&P73	Yes
Early_Colonocyte	chr15_74378822_74379322	chr15:74379228:T:C	chr15	74379228	rs61629106	TI_Stem	Enterocyte	JUND&NFE2&FOSL1&FOSL2&FOSB&FOS&JDP2&FOS::JUND&JUNB&BACH2&BACH1&JUN&ATF3&FOSL1::JUN&SMRC1&ZN121&JUN (var.2)&JUN(var.2)&SMARCC1&BATF&FOS::JUN&FOSL2::JUN&FOSL2::JUND&FOS::JUNB&JUN::JUNB&FOSL2::JUNB&FOSB::JUNB&BATF::JUN&AP1&FOSL1::JUNB&FOSL1::JUND	Yes
Early_Colonocyte	chr17_76631787_76632287	chr17:76632948:A:G	chr17	76632948	rs73352092	gdT		MAFF	No
Early_Colonocyte	chr16_85452068_85452568	chr16:85452453:A:C	chr16	85452453	rs7186021	AC_Stem&EEC		PAX4	Yes
Early_Colonocyte	chr14_95318259_95318759	chr14:95318567:A:G	chr14	95318567	rs74079811			RORA&ESR2&ESR1&PPARG	Yes
Early_Colonocyte	chr7_22550154_22550654	chr7:22543707:A:G	chr7	22543707	rs10261484	GC_B&NaiveB&MemoryB&Plasma			No
Early_Colonocyte	chr22_44676493_44676993	chr22:44676775:T:C	chr22	44676775	rs916401	Enterocyte		ZNF143&ZN708&PATZ1&ZBTB4&REST	Yes
Early_Colonocyte	chr11_72785388_72785888	chr11:72785956:G:A	chr11	72785956	rs7947423	AC_Stem&TI_Goblet&AC_Goblet		CEBPB&CEBPA&ESRRA&EWSR1-FLI1&CEBPE&CEBPD&ZSC31&DBP&NR2E1	No
Early_Colonocyte	chr20_51854863_51855363	chr20:51855044:T:C	chr20	51855044	rs12185786	Early_Enterocyte		SOX14&FOXO6&FOXA3&FOXB1&FOXC2&FOXC1&FOXF2&TBX20&SPDEF	Yes
Early_Colonocyte	chr7_101912767_101913267	chr7:101912790:G:A	chr7	101912790	rs59042693	Early_Colonocyte		INSM1&IRF9	Yes
Early_Colonocyte	chr6_168071562_168072062	chr6:168071815:G:A	chr6	168071815	rs1490397	BEST4&Fibroblast		MEF2A	Yes
Early_Colonocyte	chr3_33842798_33843298	chr3:33840058:C:T	chr3	33840058	rs57796983	Early_Colonocyte		NR2F1&RXRG&NR2F2&GLIS2&GLIS1&NR1H4&RORC&RORG&NR4A2::RXRA&GLIS3&ZIC2	No
Early_Colonocyte	chr10_96798493_96798993	chr10:96798744:T:A	chr10	96798744	rs57807455	TI_Stem&TI_Goblet		SOX21&SOX7&PAX7&FOXD2&SOX11&HNF1B&ARX&PO4F3&NKX6-2&PO4F1&HNF1A&POU1F1&ARI3A&PHX2B&ARID3A&HOXD8&LHX3&PROP1&HMX1&EDN1&DBX2	Yes
Early_Colonocyte	chr6_150989549_150990049	chr6:150997780:A:G	chr6	150997780	rs932462	AC_Goblet	TI_Goblet	FOXJ3&FOXO4&EVI1&FOXL1&MECOM&FOXJ2&IRF1&FOXC2&STAT1&IRF3&IRF5&SOX4&FOXG1&FOXC1&BPTF&FOXM1&HXD10&FOXO1	No
Early_Colonocyte	chr2_232573002_232573502	chr2:232563073:G:A	chr2	232563073	rs1656400	Early_Colonocyte		SOX21&SRY&SIX2&SIX3&ARID5B&SOX17&ARI5B&LRRFIP1	No
Early_Colonocyte	chr11_18769792_18770292	chr11:18770099:C:T	chr11	18770099	rs4757716	AC_Stem&EEC&Plasma	Enterocyte	FOXK1&HEN1&NHLH1	Yes
Early_Colonocyte	chr5_57056181_57056681	chr5:57048037:G:A	chr5	57048037	rs331035	Early_Colonocyte		SOX14&SOX21&SOX11&SOX7&SOX2&DMRT1	No
Early_Colonocyte	chr15_45449850_45450350	chr15:45449984:T:C	chr15	45449984	rs56967490	AC_Stem&Early_Colonocyte&AC_Goblet&EEC		TEAD4&TEAD1&TEAD2	Yes
Early_Colonocyte	chr13_79380990_79381490	chr13:79372200:A:C	chr13	79372200	rs9530905	Colonocyte		NR2F1&RARA&RXRA::VDR&VDR	No
Early_Colonocyte	chr7_155961031_155961531	chr7:155960873:T:C	chr7	155960873	rs10949790	TI_Stem&Enterocyte		ANDR&GZF1	No
Early_Colonocyte	chr1_12543617_12544117	chr1:12544969:C:T	chr1	12544969	rs6541026			FOXL1&FOXC1&ZNF384&STAT4&FOXC2&FOXG1&PRDM6&ZFP82&HOXB13&ZNF35	No
Early_Colonocyte	chr5_166946929_166947429	chr5:166943456:A:G	chr5	166943456	rs10045267	Early_Colonocyte&Colonocyte		STAU2&NR1I3&NR6A1	No
Early_Colonocyte	chr9_37287289_37287789	chr9:37287408:G:A	chr9	37287408	rs2790063			FUBP1&ZN547&HES1	Yes
Early_Colonocyte	chr8_8701715_8702215	chr8:8699355:G:C	chr8	8699355	rs68168815	Enterocyte		PLAG1&KLF16&PATZ1	No
Early_Colonocyte	chr8_117861988_117862488	chr8:117855454:G:C	chr8	117855454	rs72673939	GC_B		SOX4&HOXA4&SOX8&SOX10&SOX18&SOX9&PAX3&VENTX&SOX7&SOX11&FOXJ3&LHX2&SOX21	No
Early_Colonocyte	chr8_103124817_103125317	chr8:103126496:A:C	chr8	103126496	rs2246446	Plasma&Endothelium		ONEC2&ZFP28	No
Early_Colonocyte	chr3_159736790_159737290	chr3:159737038:A:G	chr3	159737038	rs4602438			TFAP2B(var.2)&TFAP2B&TFAP2A&TFAP2C(var.2)&TFAP2C&NR2F6&RXRG&NR2F1&NR1H2::RXRA&ERR1&PPARG::RXRA&RXRB&RXRA&RUNX3&NR4A1&PRKRIR&RUNX1&NR4A2&NR2C2&PPARA&PPARD&ESRRA&HNF4A&PPARG&RUNX2&COT1	Yes
Early_Colonocyte	chr16_74867455_74867955	chr16:74872088:A:G	chr16	74872088	rs11149775			ZSCA4&FOXG1&ZSCAN4&Trp53&INSM1&MAX	No
Early_Colonocyte	chr14_69587354_69587854	chr14:69596773:G:C	chr14	69596773	rs4902739	TI_Goblet		FOXG1&ZN394&OZF&STAT1	No
Early_Colonocyte	chr10_71638720_71639220	chr10:71630967:G:A	chr10	71630967	rs56235440	TI_Stem&Early_Enterocyte&Early_Colonocyte&BEST4		TYY1&ZBTB7A&TAF1&ZFP42	No
Early_Colonocyte	chr8_56074377_56074877	chr8:56067336:A:G	chr8	56067336	rs74721507			SOX10&POU4F2&PO4F1&MEF2BNB-MEF2B&HBP1&ZNF24&HNF1A&GLYCTK&POU1F1	No
Early_Colonocyte	chr2_190500138_190500638	chr2:190496522:C:T	chr2	190496522	rs62181036	AC_Stem		TP63&TP73&Trp73&P63&TP53&P73&Trp53&P53&STAT1&NKX61&IRF8	No
Early_Colonocyte	chr10_34965895_34966395	chr10:34966173:A:G	chr10	34966173	rs2812968	Early_Colonocyte&Fibroblast		ELF4&ELF1&ELF3&ELF2&ETS1&GABPA&ETV7&ELK4&ZBTB7A&ETV6&ELK1&ETV1&EHF&SPIC&ELF5&FLI1&HNRNPA0&GABP1&ELK3&ETV3&ETV4	Yes
Early_Colonocyte	chr22_42820045_42820545	chr22:42810222:G:C	chr22	42810222	rs6002956	NaiveB&Endothelium		ZN250&SND1&ZHX3&PURA	No
Early_Colonocyte	chr15_70788329_70788829	chr15:70789009:C:T	chr15	70789009	rs112832739	Enterocyte		FOXJ3&ZN680&FOXL1&FOXC1&ZNF35	No
Early_Colonocyte	chr5_76583089_76583589	chr5:76573403:G:A	chr5	76573403	rs7735600	TI_Goblet	Early_Enterocyte	ZNF691&ZKSC1&ZKSCAN1	No
Early_Colonocyte	chr16_81727739_81728239	chr16:81728171:C:T	chr16	81728171	rs58674200	Tuft		IRF9&IRF8&IRF7&IRF1&IRF2&IRF3&PRDM1&STAT2&STAT1::STAT2&STAT2::STAT1&ESRRG&EWSR1-FLI1&STAT1&ZFP28&NFAC1&ESRRA&VEZF1&FLI1	Yes
Early_Colonocyte	chr1_34825469_34825969	chr1:34825702:A:G	chr1	34825702	rs602885	TI_Goblet&AC_Goblet&EEC&Endothelium			Yes
Early_Colonocyte	chr13_29455040_29455540	chr13:29455291:A:G	chr13	29455291	rs112123760	Macrophage		SMC3&CTCFL&INSM1&CTCF&RAD21&AP2C&GLIS2&TFAP2A&ZN219&ZNF219&ZIC4&AP2B&GLIS3&TFAP2B&TFAP2C&ZN639&PLAG1&ZIC3&TFAP2A(var.2)	Yes
Early_Colonocyte	chr3_102061695_102062195	chr3:102057117:G:A	chr3	102057117	rs771810	Early_Colonocyte		MEIS3&MEIS2&TBX21&MEIS1&TBX20	No
Early_Colonocyte	chr13_44243168_44243668	chr13:44247837:C:T	chr13	44247837	rs111293505	Mast&Endothelium	Early_Enterocyte	OSR2&OSR1&SREBF1&SREBF2&SRBP2&SRBP1	No
Early_Colonocyte	chr2_88170603_88171103	chr2:88161993:A:T	chr2	88161993	rs6727043			STAT3&ZN329&ZN528&BCL6	No
Early_Colonocyte	chr9_37602811_37603311	chr9:37603049:G:A	chr9	37603049	rs4599892	TI_Stem&Early_Enterocyte&Enterocyte		KLF5&ZSCA4&KLF1&SP1&KLF16&KLF4&SP3&KLF9&ZNF148&ZN263&SP8&KLF12&KLF6&PATZ1&SALL4	Yes
Early_Colonocyte	chr16_76444812_76445312	chr16:76446597:A:G	chr16	76446597	rs12595987			TBX1&TBX15&TBX20&FOXO6&TBX2&FOXJ2&IRX6&IRX5&FOXC1&FOXI1&FOXF1&IRX4&FOXC2&FOXD3&IRX3&BRAC&FOXM1	No
Early_Colonocyte	chr14_78712696_78713196	chr14:78712982:G:C	chr14	78712982	rs57125846	Colonocyte		FOS&NFE2&HOXA2&JDP2&MAF::NFE2&NFE2::MAF&NF2L2&BACH2&FOSL1&FOSB&ZN329&FOSL2&JUND&JUNB&BACH1&ATF3&MAFK&HXB1&HOXB1&JUN&JUN (var.2)&JUN(var.2)&SMRC1&SMARCC1&ZN436&BATF::JUN&PBX1&FOS::JUND&FOS::JUNB&FOSL2::JUND&FOSL2::JUN&BATF&FOSL2::JUNB&FOSL1::JUN&FOS::JUN&FOSB::JUNB&PKNX1&ZN563&HXA1&PDX1&NFE2L2&HOXA1&AP1&MEIS1&NANOG&FOSL1::JUNB&JUN::JUNB&FOSL1::JUND	Yes
Early_Colonocyte	chr6_28377879_28378379	chr6:28388098:C:T	chr6	28388098	rs9461458	AC_Goblet			No
Early_Colonocyte	chr1_2212403_2212903	chr1:2212668:A:G	chr1	2212668	rs2503715	Early_Colonocyte&Fibroblast&Endothelium		IRF5&Z354A&FOXM1	Yes
Early_Colonocyte	chr13_98265417_98265917	chr13:98265244:A:C	chr13	98265244	rs4142403	Early_Colonocyte		MEF2C&MEF2A&TEAD3&ZN121&FEZF1&TEAD4	No
Early_Colonocyte	chr9_38394423_38394923	chr9:38394809:C:T	chr9	38394809	rs4646771	TI_Stem&AC_Stem&Early_Colonocyte&AC_Goblet		SOX10&TBX20&SOX8&SOX9&ZN250&ARI3A&ARID3A&SOX21&ZN394	Yes
Early_Colonocyte	chr20_1114032_1114532	chr20:1110036:A:G	chr20	1110036	rs6077759				No
Early_Colonocyte	chr4_38188699_38189199	chr4:38190245:A:C	chr4	38190245	rs11729791	Enterocyte&Colonocyte		ONEC3&ZN502	No
Early_Colonocyte	chr1_11813884_11814384	chr1:11804205:T:C	chr1	11804205	rs3753586			GLI1&ZN250&ZIC1&ZIC3&ZHX3&ZN143&XRCC1&IKZF1&GLI2&ZIC4&ZNF76	No
Early_Colonocyte	chr14_34426853_34427353	chr14:34427102:T:C	chr14	34427102	rs10144582			ZN554&NFIC&ZN331&NFIB	Yes
Early_Colonocyte	chr3_1632079_1632579	chr3:1632304:G:T	chr3	1632304	rs74666920	TI_Stem		ZN680&INSM1&MAZ&ZN436&ZN219&ZNF219&GTF2F1&MTA3&TBX1&GTF2I	Yes
Early_Colonocyte	chr2_119674801_119675301	chr2:119673087:G:A	chr2	119673087	rs17608972			TBX4&TBR1&TBX1&T&TBX15&TBX21&EOMES&TBX20&TBX5&TBX19&TBX2&BRAC&PROP1&TBX3	No
Early_Colonocyte	chr9_88914900_88915400	chr9:88919792:A:C	chr9	88919792	rs1910266	AC_Stem&Early_Colonocyte		SOX9&SOX15&SOX8&SOX18&ZN263&ZNF263&SOX7&ZFX	No
Early_Colonocyte	chr1_97070328_97070828	chr1:97066914:T:C	chr1	97066914	rs291560			MSX1&NOBOX&SHOX2&PBX3&VENTX&DLX3&SHOX&ISX&UNC4&MIXL1&ISL2&LBX2&ESX1&ALX3&RAX2&ZFP82&PRRX1&TGIF1&ISL1&HMX3	No
Early_Colonocyte	chr7_1059449_1059949	chr7:1058768:C:T	chr7	1058768	rs1047302	AC_Stem&AC_Goblet		ZBTB18&ZNF238&TFE2&RUNX3&RUNX2&TWST1&NHLH1&TWIST1&POU2F1&ZBT18&ITF2&Oct-1&HTF4&PSMC2	No
Early_Colonocyte	chr2_199408995_199409495	chr2:199406920:G:A	chr2	199406920	rs4675559	Colonocyte		SOX10&SRY&SOX18&SOX15&SPDEF&SOX2&SOX14&SOX3&SOX1&SOX21&SOX7&SOX17&SOX9	No
Early_Colonocyte	chr8_123447708_123448208	chr8:123446892:T:C	chr8	123446892	rs6470151			YY1&TYY1	No
Early_Colonocyte	chr1_101905342_101905842	chr1:101905520:G:A	chr1	101905520	rs17125705	Early_Colonocyte&Fibroblast	Enterocyte	ZN490&DDIT3&HLTF&SOX18	Yes
Early_Colonocyte	chr7_12927978_12928478	chr7:12928277:G:C	chr7	12928277	rs6964505	AC_Goblet		ZN708&TP73&P73&PATZ1&COT1	Yes
Early_Colonocyte	chr19_23896103_23896603	chr19:23889008:C:T	chr19	23889008	rs13344343			PRDM1	No
Early_Colonocyte	chr19_55398113_55398613	chr19:55395589:G:A	chr19	55395589	rs28501403	Macrophage		E2F1&KLF13&GLIS1&ZBTB7A&ZN335	No
Early_Colonocyte	chr11_690947_691447	chr11:686839:G:A	chr11	686839	rs7121478	TI_Goblet&AC_Goblet		ZEB1&TP73&Trp73&JDP2&ATF2&AGGF1&ATF7&JDP2(var.2)&FOSL1&FIGLA&CREB5&MYOD1&JUN&JUND (var.2)&JUND(var.2)&JUND	No
Early_Colonocyte	chr16_370385_370885	chr16:370723:T:G	chr16	370723	rs1984409	Tuft		PATZ1&KLF9&ZN281&KLF5&E2F4&KLF4&ZBTB7B&SP1&KLF12&SP4&TBX15&MAZ&SP2&SP3&TFDP1&KLF15&TBX1&ZN148&CLOCK&TP53&KLF16&PURA&WT1	Yes
Early_Colonocyte	chr17_37699232_37699732	chr17:37699240:A:C	chr17	37699240	rs2269842	Enterocyte		ANDR&ZN708&SMAD3&ZN322	Yes
Early_Colonocyte	chr9_87599774_87600274	chr9:87595593:G:T	chr9	87595593	rs12551072	Early_Enterocyte&Enterocyte		HES5&ARNT&HEY1&MYC&HEY2&BHLHE40&NKX2-3&MXI1&BHLHE41&MAX&BHE40&MYCN&MAX::MYC&MYC::MAX&USF1&BMAL1&USF2	No
Early_Colonocyte	chr11_86099895_86100395	chr11:86100096:A:G	chr11	86100096	rs629343	Enterocyte		GRHL1&GRHL2&BRAC&FOXF1	Yes
Early_Colonocyte	chr1_173496862_173497362	chr1:173487306:A:G	chr1	173487306	rs912767			REST&ZN143&THAP1	No
Early_Colonocyte	chr4_69366066_69366566	chr4:69366705:G:A	chr4	69366705	rs72641863		Enterocyte	STAT2&PRDM1&FOXC1&IRF8&IRF4&EWSR1-FLI1&FOXL1&FOXC2&STAT1&MECOM&IRF3&SOX10&ZFP82	No
Early_Colonocyte	chr19_52735704_52736204	chr19:52736116:G:A	chr19	52736116	rs7259466	AC_Goblet&Endothelium		ZN770&IRF8&ZN121	Yes
Early_Colonocyte	chr6_27187460_27187960	chr6:27187694:C:G	chr6	27187694	rs73740444	TI_Stem		SOX9	Yes
Early_Colonocyte	chr19_5821949_5822449	chr19:5828881:G:C	chr19	5828881	rs113189876	TI_Stem&Tuft		E2F1&ZN281&TFDP1&ZN816&PPARG&PPARA&TBX1&PLAG1&CHD1&SPIC	No
Early_Colonocyte	chr3_41977585_41978085	chr3:41977900:C:T	chr3	41977900	rs17218936			NFIA&NFIB&NFIC&BACH1&NFIC::TLX1&TLX1::NFIC&NFIX&TLX1&APEX2&EDN1&RPP25&NFE2&NF2L2&MAF::NFE2&NFE2::MAF&ONECUT2&MAFK&ONECUT3&HXC6&ONECUT1&ZNF24	Yes
Early_Colonocyte	chr6_33082052_33082552	chr6:33079689:T:C	chr6	33079689	rs3135024	DC	TI_Goblet	TLX1&STAT1&NFIC&NR1D1&ZN394&ZN350	No
Early_Colonocyte	chr1_228348641_228349141	chr1:228356535:C:T	chr1	228356535	rs16848509	Early_Colonocyte		KLF12&SRF	No
Early_Colonocyte	chr8_52310138_52310638	chr8:52310383:G:A	chr8	52310383	rs62499826	Early_Colonocyte		SOX9	Yes
Early_Colonocyte	chr17_8888389_8888889	chr17:8883009:T:C	chr17	8883009	rs384801	Fibroblast&Endothelium		TEAD4&EP300&TEAD2&TBX15&SUH&KLF16	No
Early_Colonocyte	chr13_103068168_103068668	chr13:103074944:T:G	chr13	103074944	rs16961311	TI_Stem&Early_Enterocyte&Enterocyte		CDX2&HOXA2&LEF1&CPEB1&DUXA&TCF7L1&HXB1&HOXB1&RAN&HXB13&HXB7&HOXB7&HOXC13&HOXB8&HXB8&ONECUT3&RXRG&HOXB13&HOXD13&EVX2&ONECUT1&HOXA13&MEIS1&HNF4G&HOXD12&ZNF35&HOXC12&ONECUT2&PDX1&PBX1&CDX1&HXA9&ZNF124&HNF1B&TCF7L2&HXA1&HOXA1&HOXB9&HOXC11&ESRRA&TF7L2&HXB6&HXA13&PPARG&SRF&HOXA10&FEZF1&HOXC10&HNF1A&HOXA9&CUX2&HOXD11&HXC10&HOXA11&HNF6&PBX2	No
Early_Colonocyte	chr20_3371743_3372243	chr20:3362872:T:C	chr20	3362872	rs6051792	Early_Enterocyte&BEST4&Macrophage		RARA&NR2C2&PPARA&RXRA&PPARD&PPARG&PPARA::RXRA	No
Early_Colonocyte	chr8_500579_501079	chr8:500928:C:T	chr8	500928	rs13280082			ZFX&ZN449&TP53	Yes
Early_Colonocyte	chr8_75505164_75505664	chr8:75506910:C:T	chr8	75506910	rs6994092			SIX2	No
Early_Colonocyte	chr4_71059494_71059994	chr4:71060405:T:C	chr4	71060405	rs1906022	Early_Colonocyte		SOX10&SOX8&POU4F2&FOXL1&SOX18&BARX1	No
Early_Colonocyte	chr8_23361991_23362491	chr8:23362205:C:T	chr8	23362205	rs73224491	AC_Goblet&Fibroblast	Early_Enterocyte&Enterocyte&TI_Goblet	PROP1&ZN490&PO3F4	Yes
Early_Colonocyte	chr17_4134637_4135137	chr17:4134720:T:A	chr17	4134720	rs965516	Enterocyte		NR6A1&POU5F1P1&SOX8&POU2F1&POU2F2&POU2F3&POU3F3&SOX7	Yes
Early_Colonocyte	chr5_124981799_124982299	chr5:124982827:C:G	chr5	124982827	rs4835851	TI_Stem		ZN121	No
Early_Colonocyte	chr14_90341219_90341719	chr14:90341491:G:A	chr14	90341491	rs4900036			KLF5&SP1&TBX5&TBX2&KLF4&TBX4&SP3&KLF9&MGA&ZNF148&KLF1&SP8&KLF12&KLF8	Yes
Early_Colonocyte	chr7_101728812_101729312	chr7:101729065:G:A	chr7	101729065	rs1965520	Enterocyte		ZBT7A&NFKB1&NFKB2&CENPB&ZN121	Yes
Early_Colonocyte	chr9_5042806_5043306	chr9:5033904:C:T	chr9	5033904	rs11526366			POU2F2&POU5F1&POU3F1&HMGA2&POU3F2&POU5F1B&POU5F1P1&POU2F1&POU2F3&SP100&IL24&PO2F1&HOXB13&RUVBL1&BATF3	No
Early_Colonocyte	chr10_3060345_3060845	chr10:3062689:G:A	chr10	3062689	rs11251686			HNF1B&ZNF24&PAX6&HBP1	No
Early_Colonocyte	chr9_102223188_102223688	chr9:102232627:G:A	chr9	102232627	rs7861666	TI_Stem&Early_Colonocyte		MAX&TP73&Trp73&BHE22&BHLHE22&BHLHE23&OLIG1&OLIG2&BHLHA15&BHA15&OLIG3&IRX3&IRX5&IRX6&NEUROG2&IRX4&NEUROD2&FOXL1&ATOH1&NGN2&NDF2&PO3F2	No
Early_Colonocyte	chr15_77987717_77988217	chr15:77986142:G:A	chr15	77986142	rs11072717			SP4&FOXO3&E2F4&SP1&KLF1&KLF3&TFDP1&KLF12&SP2&ZNF148&E2F7&SALL4	No
Early_Colonocyte	chr15_67069094_67069594	chr15:67064436:G:A	chr15	67064436	rs3809572	Early_Colonocyte&CD8T		SP1&MAZ&ZNF148&ZBTB7B&KLF15&KLF1&KLF16&EGR2&KLF3&ZN134&PATZ1&KLF6&WT1&TBX1&ZSC22&KDM5A&CHD1&EGR1&SIN3A&EPAS1&KLF5&GCM2&TBX15&SP4&SP3&ZN467&KLF9&PURA	No
Early_Colonocyte	chr5_90953040_90953540	chr5:90953288:A:G	chr5	90953288	rs4916833			SRY&PRDM1&ZN708&SOX18&SOX3&SOX15&PROP1&SOX1&SOX14&SOX7&SOX11&SOX2&SOX21&GATA1::TAL1&TAL1::GATA1	Yes
Early_Colonocyte	chr5_154216766_154217266	chr5:154207583:G:A	chr5	154207583	rs4958365	AC_Stem		KLF16&CLOCK	No
Early_Colonocyte	chr18_79724255_79724755	chr18:79718577:T:C	chr18	79718577	rs3786238			EBF3&EBF1&COE1&ZNF423&AP2A&TFAP2C&AP2C&TFAP2A	No
Early_Colonocyte	chr22_50399200_50399700	chr22:50404691:C:G	chr22	50404691	rs58792149			EGR1&ZSCA4&ZN770&EGR2&ZIC2&WT1&GLI1&ZSC31&KLF16&MAZ&SALL4&TBX15&FHL2&ZN467	No
Early_Colonocyte	chr7_140327075_140327575	chr7:140326868:C:G	chr7	140326868	rs12669023	Enterocyte		INSM1&E2F3&NR4A2::RXRA&COT2&NR1H4&PAX5	No
Early_Colonocyte	chr6_31307875_31308375	chr6:31303493:A:G	chr6	31303493	rs9264851	TI_Stem&EEC&MemoryB&Plasma		BPTF	No
Early_Colonocyte	chr10_32999994_33000494	chr10:33002786:T:C	chr10	33002786	rs1187082				No
Early_Colonocyte	chr8_94536429_94536929	chr8:94536706:G:A	chr8	94536706	rs72674855	Enterocyte		SP1&PML&HIC2&FHL2&TBX4&ESR1&P73&ESR2	Yes
Early_Colonocyte	chr8_27091094_27091594	chr8:27089226:A:T	chr8	27089226	rs7005743			SOX4&SOX9&SOX7&SOX18&SOX2&ZN502&SRY&SOX21&SOX15&TGIF2&SRRM3&ZN582	No
Early_Colonocyte	chr5_178729956_178730456	chr5:178727174:A:G	chr5	178727174	rs56328282	Plasma		VEZF1&MAZ&KLF15&ZN467&ZSC22&PML&ZNF263&ZN770&SP1&RCOR1&SP4&EGR3	No
Early_Colonocyte	chr6_150959196_150959696	chr6:150954237:T:C	chr6	150954237	rs803462		TI_Goblet	NKX2-6&NKX2-3&NKX32&NKX23&NKX31	No
Early_Colonocyte	chr9_84305443_84305943	chr9:84305717:C:T	chr9	84305717	rs12685409	AC_Stem&Fibroblast		ZNF410&ZN410&FOXL1&SRY&SOX21&XBP1&FOXP3&CDX2&FOXP1&HOXD12	Yes
Early_Colonocyte	chr19_13782574_13783074	chr19:13786193:G:A	chr19	13786193	rs12972436	AC_Stem&Early_Colonocyte		PITX1&ZN582&SIX5&SMARCC2&THA11	No
Early_Colonocyte	chr12_7933180_7933680	chr12:7939182:C:T	chr12	7939182	rs12824036	CD4T&CD8T&gdT&NK&GC_B&NaiveB&MemoryB&Plasma&Macrophage&DC&Fibroblast&Endothelium		REST&SIX2&ZN770&USP39&TFAP2A&HNRNPA1&CEBPA&ZSC22&MAZ	No
Early_Colonocyte	chr4_44738558_44739058	chr4:44738809:C:T	chr4	44738809	rs2029557			TBX1&POU2F1&POU2F2&NFIL3&POU5F1&TEF&DBP&CTCF&TBX20&SMC3&RAD21&HLF&CTCFL	Yes
Early_Colonocyte	chr6_29955057_29955557	chr6:29949037:A:G	chr6	29949037	rs9260311		Early_Enterocyte	ERR3&ASAP3	No
Early_Colonocyte	chr10_26700582_26701082	chr10:26695242:C:T	chr10	26695242	rs7917202			OSR2&OSR1&ZN547&ZNF695&TBX20	No
Early_Colonocyte	chr8_18532946_18533446	chr8:18526018:T:G	chr8	18526018	rs725198	Endothelium		HMBX1	No
Early_Colonocyte	chr9_94094586_94095086	chr9:94103356:C:T	chr9	94103356	rs3847307			PRDM14&EWSR1&PRD14&ZFX&TCF3	No
Early_Colonocyte	chr12_39912495_39912995	chr12:39902788:T:C	chr12	39902788	rs57168135	AC_Stem&Early_Colonocyte&Colonocyte&TI_Goblet&AC_Goblet		FOXL1&MYBL1	No
Early_Colonocyte	chr1_8520726_8521226	chr1:8520901:C:A	chr1	8520901	rs7545384	TI_Stem		ZSCAN4&CEBPG&ATF4&DDIT3&ZN740&KLF8&Z354A	Yes
Early_Colonocyte	chr1_236808671_236809171	chr1:236816297:A:G	chr1	236816297	rs3795708	TI_Stem&Enterocyte		MYBL1&MYBL2	No
Early_Colonocyte	chr18_64618265_64618765	chr18:64618583:G:C	chr18	64618583	rs7234806			NKX2-8&NKX2-4	Yes
Early_Colonocyte	chr1_16905179_16905679	chr1:16905256:T:C	chr1	16905256	rs71512926	GC_B&MemoryB&Plasma&DC		TLX1&ZN547	Yes
Early_Colonocyte	chr1_211648907_211649407	chr1:211646764:T:C	chr1	211646764	rs11119787	Enterocyte		EWSR1-FLI1&EHF&NFAT5&ETV5&FOXC1&NFAC1&ZNF41&SPDEF	No
Early_Colonocyte	chr5_107858739_107859239	chr5:107858997:T:A	chr5	107858997	rs12515389	Early_Colonocyte		ZN263&ZNF263&RARG&NR1H4&RXRB&RXRA&THB&COT1&ZIC2	Yes
Early_Colonocyte	chr10_98795416_98795916	chr10:98797550:G:C	chr10	98797550	rs11189821	Early_Colonocyte		FOXP2&TWST1&FOXP1&NGN2&FOXC1&TAL1&FOXQ1&ZN134&OLIG2&FOXJ1&FOXK1&FOXF2&FOXK2&FOXO3&FOXF1&ZNF263&ARNTL&FOXI1&FOXJ2	No
Early_Colonocyte	chr19_16197168_16197668	chr19:16196035:G:A	chr19	16196035	rs67505843	Enterocyte&TI_Goblet		FOXH1&RREB1&BRCA1&ARID5B&FOXK1	No
Early_Colonocyte	chr6_25352167_25352667	chr6:25348149:T:C	chr6	25348149	rs9986608	Early_Enterocyte&Enterocyte		IKZF2&NFAT5&ETV5&EHF&CPEB1&SPIB&ZN394&NFAC1&FOXJ3&MECOM&ZNF41&BC11A&FOXC2&RAN&ETS2&ZNF35&ZN140&ZFP28	No
Early_Colonocyte	chr9_6717049_6717549	chr9:6716958:G:A	chr9	6716958	rs820519		Early_Enterocyte		No
Early_Colonocyte	chr1_154427481_154427981	chr1:154435864:T:C	chr1	154435864	rs4845371	Early_Enterocyte&Enterocyte		ZSC22&SMAD3&TFAP4	No
Early_Colonocyte	chr12_9313207_9313707	chr12:9313598:G:A	chr12	9313598	rs2377763			RFX2&RFX3&RFX5&RFX4&ZNF350&ZN350	Yes
Early_Colonocyte	chr2_42999891_43000391	chr2:42999962:G:A	chr2	42999962	rs56360927	TI_Stem&AC_Stem&Early_Enterocyte&Early_Colonocyte		FLI1&EWSR1-FLI1&ERG&ZN528&ETV4&ZN394&SMAD1	Yes
Early_Colonocyte	chr14_92113907_92114407	chr14:92119243:C:T	chr14	92119243	rs7152429			YY2&ZN490&RAD21	No
Early_Colonocyte	chr10_44801909_44802409	chr10:44802081:C:T	chr10	44802081	rs6593440	TI_Stem&AC_Stem&Early_Colonocyte		RORG&CREB1&RBM42&SSX2&HXC6&ONEC2&BACH2&JUND&FOS::JUND&NFE2&JUN::JUNB&FOSL1::JUND(var.2)&FOSL1::JUN&PO3F3	Yes
Early_Colonocyte	chr5_180865610_180866110	chr5:180865876:A:G	chr5	180865876	rs4700761			FOXJ3&FOXO4&FOXJ2&FOXP2&ARID3A&ARI3A&FOXL1&FOXP1&SRY&FOXC1&SOX4&Z354A&FOXC2&EVX1&FOXM1&Sox4	Yes
Early_Colonocyte	chr17_48513070_48513570	chr17:48513357:T:G	chr17	48513357	rs60944926	CD4T&Plasma		PRDM1&SPI1&NR2F6&NR4A2&COT1&NR1H2&SPIB&RXRG&RXRA&PPARA&NR2C2&THAP5&IRF8&NR4A1&STAT2&STAT1::STAT2&STAT2::STAT1&STAT1&IRF7	Yes
Early_Colonocyte	chr17_75118876_75119376	chr17:75119685:T:C	chr17	75119685	rs59183234	Colonocyte&AC_Goblet		NR2F6&RARA&FLI1&IRF4&NR2F1&IRF8&RARB&ERG&STAT1&ETV2&IRF1&FEV&ETV4&ELF3&TFAP2A&NFAC1	No
Early_Colonocyte	chr6_31497768_31498268	chr6:31494972:T:C	chr6	31494972	rs9267347	CD4T&CD8T&gdT&GC_B&NaiveB&MemoryB&Plasma		ZN382	No
Early_Colonocyte	chr2_42986177_42986677	chr2:42989814:T:C	chr2	42989814	rs13432120	AC_Stem&Early_Colonocyte&BEST4	Early_Enterocyte	HMX1&ZEB1	No
Early_Colonocyte	chr2_7940181_7940681	chr2:7946016:C:T	chr2	7946016	rs73914641			SUH&BCL6&BCL6B&CUX1	No
Early_Colonocyte	chr5_1129628_1130128	chr5:1124958:G:C	chr5	1124958	rs62329567	TI_Stem&Early_Enterocyte&Enterocyte&Colonocyte		ZN341&LYL1	No
Early_Colonocyte	chr4_156378032_156378532	chr4:156378298:C:G	chr4	156378298	rs41518444	Fibroblast		CTCFL&CTCF&EBF1&INSM1&NKX2-1&NKX21&SMAD3&LARP4	Yes
Early_Colonocyte	chr17_1006010_1006510	chr17:1007161:G:A	chr17	1007161	rs2586305	Early_Colonocyte&AC_Goblet		ZNF524&ZBT7B&RFX2&RFX1	No
Early_Colonocyte	chr3_193842419_193842919	chr3:193842656:A:G	chr3	193842656	rs73076054	Early_Colonocyte&NaiveB		GCR&ANDR	Yes
Early_Colonocyte	chr22_30665762_30666262	chr22:30666043:T:C	chr22	30666043	rs34524925	Early_Enterocyte&Early_Colonocyte		STAT1&NANOG&STA5A&TEAD2&STAT3&STAT4&STAT5B&STA5B&RHOXF1&BCL6	Yes
Early_Colonocyte	chr9_15235632_15236132	chr9:15233592:C:G	chr9	15233592	rs4421447			NR1H4&MYBA	No
Early_Colonocyte	chr20_14696873_14697373	chr20:14697223:C:T	chr20	14697223	rs16994816	AC_Stem		RORA	Yes
Early_Colonocyte	chr4_177976424_177976924	chr4:177976736:T:C	chr4	177976736	rs55897234	Early_Colonocyte		HOXA13&CDX1&CDX2&FOXJ3&EVX2&ZBTB16&SOX30&SOX13&SOX9&FOXJ2&NKX61&MEF2BNB-MEF2B&SOX15&SRY	Yes
Early_Colonocyte	chr2_175181482_175181982	chr2:175181680:G:A	chr2	175181680	rs2217675	CD8T&Plasma		TFAP2D&EGR4&HES1&AP2D&MAZ	Yes
Early_Colonocyte	chr5_151119976_151120476	chr5:151123776:G:A	chr5	151123776	rs3792775	BEST4		ZFX&ZSC31	No
Early_Colonocyte	chr7_502658_503158	chr7:511400:C:T	chr7	511400	rs150424523	TI_Goblet	Plasma		No
Early_Colonocyte	chr9_111928274_111928774	chr9:111919303:C:A	chr9	111919303	rs4317651	Enterocyte		P63	No
Early_Colonocyte	chr22_29595982_29596482	chr22:29596066:G:A	chr22	29596066	rs2024116	Early_Colonocyte		PML&ZN770&BACH1&NFE2	Yes
Early_Colonocyte	chr10_541730_542230	chr10:537281:A:C	chr10	537281	rs11253064	TI_Stem		RORA&RORA_1&THRA&THA&KLF16&FOXN3&HAND1&ZN322&RXRB&ERR3&RARA::RXRG&ESR1&RARG&THB&TP53&TP73&P73&NR1H4&RARA	No
Early_Colonocyte	chr2_34705458_34705958	chr2:34708560:A:C	chr2	34708560	rs7579973	TI_Stem&Early_Enterocyte		ZBTB7B&RUNX2&GLI1&ARID3A&GLI3&ARI3A&BPTF&CBFB&PEBB&GLI2&ZBTB7C&TEAD3&PROP1	No
Early_Colonocyte	chr7_104267505_104268005	chr7:104271103:A:G	chr7	104271103	rs76080257	TI_Stem&Early_Enterocyte		ETV1&ETS1&ETV5&NGN2&TFE2&ATOH1&HAND1&TWST1&TWIST1&ELK4&TCF3&RAD21&OLIG1&OLIG2&MYF6&Myf	No
Early_Colonocyte	chr11_93066194_93066694	chr11:93068775:G:A	chr11	93068775	rs602587	BEST4	Enterocyte&TI_Goblet	FOXJ3&TCF7L1&LEF1&ZN317&TCF7&UBE2V1	No
Early_Colonocyte	chr3_134029790_134030290	chr3:134038092:T:C	chr3	134038092	rs4854798	Endothelium		TP73&Trp73&ZSCAN4&TP63&P63&TP53&P73&Trp53&TBX1&P53&INSM1	No
Early_Colonocyte	chr5_16890920_16891420	chr5:16893575:G:A	chr5	16893575	rs194138			RUNX2&RUNX3&ZBTB3&CHD1	No
Early_Colonocyte	chr11_67253736_67254236	chr11:67254047:C:A	chr11	67254047	rs9630209	AC_Stem&Early_Colonocyte&AC_Goblet&Plasma			Yes
Early_Colonocyte	chr8_141206968_141207468	chr8:141207296:C:T	chr8	141207296	rs2474	TI_Stem&AC_Stem&Early_Colonocyte		KLF13&KLF9&KLF12&KLF14&SP4&SP8&KLF16&SP3&KLF4	Yes
Early_Colonocyte	chr17_2960703_2961203	chr17:2964582:C:T	chr17	2964582	rs67033735	TI_Goblet		SOX4&ZSCAN4&GLIS3&NMI&GLIS1&GLIS2&SP4&IL24&LUZP2&ZN219&ZNF219&DGCR8&SRBD1&ZNF281	No
Early_Colonocyte	chr16_2268202_2268702	chr16:2275041:A:G	chr16	2275041	rs161426			ZFX&RORA&ZNF711	No
Early_Colonocyte	chr1_114237986_114238486	chr1:114238193:A:G	chr1	114238193	rs6667480			FOXO6&GLIS3&ZNF740	Yes
Early_Colonocyte	chr6_150726854_150727354	chr6:150727003:A:G	chr6	150727003	rs6919370	Early_Colonocyte		FOXL1&ZNF713&E4F1&FOXD3&ATF1&ZSC16&NKX61&MYBL2&PRD14	Yes
Early_Colonocyte	chr17_1779208_1779708	chr17:1772266:A:G	chr17	1772266	rs5008944	Fibroblast		T&TBX19&SMARCC2&ZNF8	No
Early_Colonocyte	chr18_3263159_3263659	chr18:3261901:A:G	chr18	3261901	rs1579764	Enterocyte		HINFP&HINFP1	No
Early_Colonocyte	chr13_21326210_21326710	chr13:21320306:T:C	chr13	21320306	rs9580076	TI_Stem&AC_Stem		ZN341&ZN582	No
Early_Colonocyte	chr5_39428547_39429047	chr5:39429414:C:G	chr5	39429414	rs1025048			HOXC12&RORC&HOXD12&BATF3&HOXC11&HOXD11&HOXC13&HOXA10&HXC11&HOXC10&HXC12	No
Early_Colonocyte	chr14_104881325_104881825	chr14:104888735:G:A	chr14	104888735	rs78277917			SOX7&SOX21&SOX14&SOX11&EGR1&ZNF143	No
Early_Colonocyte	chr5_60678052_60678552	chr5:60688417:A:T	chr5	60688417	rs10805370				No
Early_Colonocyte	chr6_168906295_168906795	chr6:168906633:A:G	chr6	168906633	rs4708543	AC_Goblet&Paneth	Early_Enterocyte	ZBTB7A&GLI2	Yes
Early_Colonocyte	chr16_56638965_56639465	chr16:56639236:A:G	chr16	56639236	rs11076161	AC_Stem		SOX2&HNF4A&SOX15&SOX21&SRY&SOX14&COT1&NR1I3&OZF&NR2F1&NR4A2&STAU2	Yes
Early_Colonocyte	chr2_158205218_158205718	chr2:158203406:T:G	chr2	158203406	rs10210481	TI_Stem&AC_Stem&TI_Goblet&AC_Goblet		FOXO6&GLI2&FOXO3&GLI1&FOXO4&SND1	No
Early_Colonocyte	chr17_68200712_68201212	chr17:68200767:G:C	chr17	68200767	rs57852641	CD4T&CD8T&gdT&NaiveB&MemoryB&Plasma&Endothelium		GLIS3&SP1&SP2&MAZ&GTF2I&PATZ1&ZN281&PLAG1&ZN467&ZN148&ZNF148&ZBT17&SP3&ZNF281&EGR1&TBX15&GPD1&EGR2&VEZF1&AHR&SALL4	Yes
Early_Colonocyte	chr7_14936468_14936968	chr7:14939551:T:C	chr7	14939551	rs56189597	TI_Stem&AC_Stem&Early_Enterocyte		MEF2D&MEF2B&MEF2A&IL24&HNRNPA1&LUZP2	No
Early_Colonocyte	chr8_7092280_7092780	chr8:7100555:A:G	chr8	7100555	rs11784666	NaiveB			No
Early_Colonocyte	chr1_65467507_65468007	chr1:65467389:A:G	chr1	65467389	rs111815433			PBX1&PAX8&CEBPA&HMGA2&CEBPB&HSF1	No
Early_Colonocyte	chr10_127833728_127834228	chr10:127827238:T:G	chr10	127827238	rs59740578	TI_Stem&AC_Goblet		NR5A2&NKX21&NR4A2&STF1&ESRRB&ESRRA&ESRRG&NR4A1&VDR&NKX28&NKX2-8&ERR1&ERR2&NKX2-5	No
Early_Colonocyte	chr8_138278695_138279195	chr8:138275755:G:A	chr8	138275755	rs12545802	Early_Enterocyte		NKX3-2&GATA1::TAL1&TAL1::GATA1&NKX3-1&ISL2&SMCA5&NFIB	No
Early_Colonocyte	chr12_52876350_52876850	chr12:52876623:G:A	chr12	52876623	rs2682306	TI_Stem&AC_Stem&AC_Goblet		AR&ANDR&PRGR&IRX2	Yes
Early_Colonocyte	chr3_155664864_155665364	chr3:155657733:C:G	chr3	155657733	rs6808225	Early_Colonocyte&Fibroblast		SOX2&FOXO6&SRY&FOXO1&FOXG1&SOX15&FOXP2&FOXO4&FOXP1&FOXI1&FOXC1&FOXO3&FOXQ1&SOX9&FOXJ2&FOXJ1&FOXK1&FOXF2&SOX13&FOXK2&FOXA1&FOXD1&FOXA2&FOXJ3&FOXD3&FOXL1&FOXA3&FOXC2&BPTF&FOXD2&FOXM1&FOXP3&FOXB1	No
Early_Colonocyte	chr2_106542705_106543205	chr2:106542899:G:C	chr2	106542899	rs79959931			VDR&RFX2&RFX1	Yes
Early_Colonocyte	chr6_11357267_11357767	chr6:11357934:C:A	chr6	11357934	rs72832925	TI_Goblet&AC_Goblet&Endothelium		SP2&SP1&ZN770&TFDP1&E2F1&E2F4&E2F6&SP4&RXRG&E2F7&PAX5&PLAG1	No
Early_Colonocyte	chr8_28202926_28203426	chr8:28202296:T:C	chr8	28202296	rs35737697	EEC		SMAD4&HOXA1&ZN214	No
Early_Colonocyte	chr4_1292487_1292987	chr4:1286834:G:A	chr4	1286834	rs4974584	Macrophage&Neutrophil		KLF5&SP4&KLF14&KLF13&SP1&KLF4&KLF3&KLF9&HIC2&KLF1&KLF12&SP3&RAB14&SP8&TP53&FHL2&KLF16&ZN143&KLF6&EGR1&PML&PROX1&TBX15	No
Early_Colonocyte	chr13_105921749_105922249	chr13:105921750:C:A	chr13	105921750	rs112423802	Early_Colonocyte&AC_Goblet		T&TBX19&ZN143&TGIF1&TP63	Yes
Early_Colonocyte	chr6_31491848_31492348	chr6:31488568:G:C	chr6	31488568	rs77849299	CD4T&CD8T&NaiveB		ZNF435&NR4A2	No
Early_Colonocyte	chr16_10619335_10619835	chr16:10615695:T:C	chr16	10615695	rs11074913	TI_Stem&AC_Stem&Early_Enterocyte&Early_Colonocyte&TI_Goblet&AC_Goblet&BEST4		GFI1B&PITX1&PITX3&OTX2&PITX2&ZN250&NKX2-3&TBX2	No
Early_Colonocyte	chr5_59606853_59607353	chr5:59602369:A:T	chr5	59602369	rs295950	TI_Stem		YY1&TYY1&TAF1&ZFP42	No
Early_Colonocyte	chr1_229581967_229582467	chr1:229574708:C:T	chr1	229574708	rs10799540	Macrophage		P63&TP53&P73&TP73&ZIC1&ZNF143&PLAG1	No
Early_Colonocyte	chr8_61260980_61261480	chr8:61263890:G:A	chr8	61263890	rs11995293	Enterocyte		CR3L1&SCRT2&Trp53&FOXJ3&SCRT1&IRX6&IRX5&FOXJ2&IRX4	No
Early_Colonocyte	chr2_28716255_28716755	chr2:28718396:C:T	chr2	28718396	rs13028787	AC_Stem&Early_Colonocyte&Colonocyte&Macrophage&DC&Neutrophil		KLF14&KLF13&KLF1&KLF4&SP4&KLF3&KLF9&KLF5&KLF12&SP8&KLF16&PML&SP1&KLF6&SP3&KLF8&TBX15&MAZ	No
Early_Colonocyte	chr19_864771_865271	chr19:870489:A:G	chr19	870489	rs1683588	GC_B&MemoryB		ZN770&MZF1(var.2)&MZF1_5-13&EBF1&TFAP2C(var.3)&TFAP2C&TFAP2A(var.3)&TFAP2A	No
Early_Colonocyte	chr3_87316897_87317397	chr3:87323129:C:G	chr3	87323129	rs1587020	Early_Colonocyte			No
Early_Colonocyte	chr4_8963488_8963988	chr4:8964516:C:G	chr4	8964516	rs138763241	AC_Stem&Early_Colonocyte		TBX20&PAX5&ZN770&SPZ1&ESR1&MAZ	No
Early_Colonocyte	chr8_108651636_108652136	chr8:108652054:A:T	chr8	108652054	rs2935753			FOXG1&STAT5A&SOX7&STA5A&SRY&STA5B&STAT5B&TCF21&SOX21&MSC&ANDR&TAL1&MYF6&TAL1::TCF3	Yes
Early_Colonocyte	chr14_93150962_93151462	chr14:93149682:G:A	chr14	93149682	rs28714248	TI_Stem&Early_Enterocyte&Enterocyte		SREBF1&SREBF2&ZIC3&ZIC1&SRBP1&ZN436&ZIC2&SRBP2	No
Early_Colonocyte	chr3_14847804_14848304	chr3:14838237:C:T	chr3	14838237	rs6442479	TI_Goblet&Endothelium		YY2&TYY2&HXB4&NR2E3	No
Early_Colonocyte	chr4_7771964_7772464	chr4:7763466:A:G	chr4	7763466	rs2240054	Early_Colonocyte		SMAD3&P63	No
Early_Colonocyte	chr1_25549555_25550055	chr1:25553403:T:C	chr1	25553403	rs34514236	Early_Colonocyte&Plasma	gdT	ZN586&FOS&PTCD1&PBX2&FOXP3&PDX1&TEF&PO3F1&ZBTB6	No
Early_Colonocyte	chr3_57911569_57912069	chr3:57906680:T:A	chr3	57906680	rs376301885			CPEB1&FOXG1&FOXJ3&FOXL1&FOXC1&MEF2D&MEF2A&FOXJ2&FOXB1&ZN260&IRF3&PO3F2&ONEC2&POU5F1P1&NKX61&POU2F3&TBP	No
Early_Colonocyte	chr22_34683011_34683511	chr22:34684669:T:C	chr22	34684669	rs8140114	AC_Stem&Early_Colonocyte		SUCLG1&TEAD1&OLIG3&PURG	No
Early_Colonocyte	chr3_18580193_18580693	chr3:18575660:G:A	chr3	18575660	rs4364185			FOXI1&BARH2&STAT1&FOXQ1&STAT1::STAT2&STAT2::STAT1&STAT2&BARHL2&IRF1&BARHL1	No
Early_Colonocyte	chr16_87872446_87872946	chr16:87868104:G:A	chr16	87868104	rs149188544	AC_Stem		ZN121	No
Early_Colonocyte	chr11_62841185_62841685	chr11:62841261:G:A	chr11	62841261	rs77332374	CD4T&CD8T&GC_B&NaiveB&MemoryB&Plasma&Macrophage&DC		ZBTB3&THRB&SIX1&SIX2	Yes
Early_Colonocyte	chr4_9690550_9691050	chr4:9688689:C:A	chr4	9688689	rs7690596	Early_Enterocyte		SHOX&ALX4&ISX&SHOX2&HMX1&UNC4&POU6F2&DRGX&PHX2A&PBX1&HME1&ALX3&PROP1&PHOX2B&BARX2&PKNX1&EN1&DLX2&PHOX2A&SOX13&DUX4&RAX2&PDX1&DMBX1&ARX&PRRX1&HXA7&ALX1&CART1&PBX2&GBX2	No
Early_Colonocyte	chr15_77556492_77556992	chr15:77556912:T:C	chr15	77556912	rs12902948	TI_Stem&BEST4		NFYC&BARX1&VENTX&EN1&MSX2&MSX1&GBX2&GSX2&HXB4&ZN232&ISL1	Yes
Early_Colonocyte	chr15_25883730_25884230	chr15:25883327:G:A	chr15	25883327	rs7170131	AC_Stem&Early_Colonocyte	Early_Enterocyte&Enterocyte	MRPL2	No
Early_Colonocyte	chr15_99202083_99202583	chr15:99202358:T:C	chr15	99202358	rs2623178			SOX3&SOX2&SOX4&SRY&SOX10&Sox4&SOX9&VSX1&FOXO4	Yes
Early_Colonocyte	chr2_71460518_71461018	chr2:71461164:C:T	chr2	71461164	rs11126333	Endothelium		ZN121	No
Early_Colonocyte	chr5_160890371_160890871	chr5:160895411:T:C	chr5	160895411	rs11747849	AC_Stem		FOXC2&PAX4&HXA13&HOXB13&HOXD12&HOXA13	No
Early_Colonocyte	chr3_75618591_75619091	chr3:75608958:G:A	chr3	75608958	rs3009005	AC_Stem&Fibroblast		GFI1	No
Early_Colonocyte	chr9_35598834_35599334	chr9:35599069:T:C	chr9	35599069	rs7036505	MemoryB	Early_Enterocyte	EGR1&MEIS2&EGR2&EGR3&EGR4&CR3L1&KLF13&CTCFL&ZN281&ZNF281&WT1&ZN148&KLF14&ZBT17&KLF9&TBX1&KLF16&SP4&INSM1&NFIB&ZN335&SP1&PML&RCOR1	Yes
Early_Colonocyte	chr14_106417423_106417923	chr14:106414063:A:G	chr14	106414063	rs113391168	GC_B&Plasma		SOX10&SOX9&SOX8&HMX3&VAX1&HMX2&MEOX1&LHX6&OTP&POU6F1&HOXA3&BACH1&PHOX2B&MEOX2&LMX1A&RHOXF2&LHX3&PDX1&LHX5&DLX5&HOXC4&SHOX2&DLX1&LHX1&HMX1&HOXB4&VAX2&HOXC5&ISL2&HOXC6&VENTX&NKX6-3&LHX9&HOXA7&NKX6-2&HXA5&HXA2&LMX1B&CDX2&ZBTB46&HXC9&EMX2&DLX4&HOXC9&NKX6-1&LHX2&RAX&NOTO&BARX2&MSX2&GSX1&DBX2&LHX4	No
Early_Colonocyte	chr13_95882122_95882622	chr13:95882385:T:C	chr13	95882385	rs9561969	AC_Goblet	TI_Goblet	CEBPA&CEBPB&HXD8&CEBPD&PO2F2&FOXB1&DGCR8&POU2F1&Oct-1&SRBD1&ZNF41&NMI	Yes
Early_Colonocyte	chr15_77894006_77894506	chr15:77896742:T:C	chr15	77896742	rs4243062	Fibroblast		ZNF274	No
Early_Colonocyte	chr9_96317266_96317766	chr9:96323081:A:C	chr9	96323081	rs10126039	Fibroblast		FOXK1&ZNF8&FOXG1&IRX5&BOLL	No
Early_Colonocyte	chr2_1493289_1493789	chr2:1501305:G:A	chr2	1501305	rs3772074	Enterocyte		SMAD3	No
Early_Colonocyte	chr5_154272959_154273459	chr5:154267764:A:G	chr5	154267764	rs12523389	AC_Stem&Early_Colonocyte&CD4T&Macrophage&Fibroblast	TI_Goblet	CEBPG&HAND1&VAX2&MRPL1&ZNF143&TFAP2A&SND1&ERF&CEBPB&HNRNPA1	No
Early_Colonocyte	chr15_78503559_78504059	chr15:78501579:C:T	chr15	78501579	rs12594711			SNAI2&TCF3&RORA&ZEB1&ASCL2&ASCL1&MYOD1&TCF12&TWIST1&FIGLA&HEN1&NHLH1&NDF1&NEUROD1&MESP1&ITF2&PTF1A&TWST1&PKNX2	No
Early_Colonocyte	chr4_188155006_188155506	chr4:188160500:G:A	chr4	188160500	rs11132521	TI_Stem&AC_Stem&Early_Enterocyte&Early_Colonocyte		SOX11&ZBT18&HOXA4&SOX14	No
Early_Colonocyte	chr12_12907392_12907892	chr12:12897432:A:G	chr12	12897432	rs11055137			LHX6&IRF7&SOX1&ARID3A&ARI3A	No
Early_Colonocyte	chr2_127107082_127107582	chr2:127107345:C:G	chr2	127107345	rs76516995			CTCF&EGR1&KLF13&SMC3&CTCFL&ZN281&ZNF281&WT1&EGR4&AP2B&TFAP2D&TFAP2B&KLF14&KLF16&SP4&KLF9&ZBT17&ZN148&SP2&SP1&SP8	Yes
Early_Colonocyte	chr15_78434065_78434565	chr15:78436266:A:G	chr15	78436266	rs2102264	Early_Colonocyte&AC_Goblet&Tuft		ZN528	No
Early_Colonocyte	chr14_98252764_98253264	chr14:98247305:G:A	chr14	98247305	rs28688787			FOXO3&FOXO1&FOXO6&FOXO4	No
Early_Colonocyte	chr16_84726489_84726989	chr16:84726814:C:T	chr16	84726814	rs16944624	BEST4&Tuft&NaiveB&Plasma&Macrophage&DC&Neutrophil		STAT3&STAT1&HNF4A&STA5A&STAT4&TIA1&ETS2&STAT5B&STA5B&HNF4G&NR2F6&NR2F1	Yes
Early_Colonocyte	chr4_106264240_106264740	chr4:106254947:C:A	chr4	106254947	rs12639869	Early_Enterocyte&Enterocyte		ZNF784&ZNF3&PROP1&IRF1&IRF2	No
Early_Colonocyte	chr1_63691882_63692382	chr1:63701297:T:C	chr1	63701297	rs12087869	AC_Stem&Fibroblast		CR3L1&MAX&MYC&TWIST1&TWST1	No
Early_Colonocyte	chr1_59387534_59388034	chr1:59387690:G:A	chr1	59387690	rs61313182		TI_Goblet	PAX3&SOX10&SOX8&CUX2&PAX7&FOXG1&CUX1&HNF6&ZN232&ONECUT2&ZNF232&HLX&HXB8&POU6F2&HOXB8&ZBTB46&HXC8&HOXC8&HOXB7&POU4F2&PO4F2	Yes
Early_Colonocyte	chr1_247127575_247128075	chr1:247126127:A:T	chr1	247126127	rs10158232		gdT	SPIB&SOX13&NKX61	No
Early_Colonocyte	chr1_16678058_16678558	chr1:16677039:G:A	chr1	16677039	rs12043456	GC_B&Plasma&Macrophage&Neutrophil	Early_Enterocyte	GLI2&RREB1&ZBTB7A&RUNX3&RUNX1&RUNX2&IRX2	No
Early_Colonocyte	chr8_128554970_128555470	chr8:128555127:C:T	chr8	128555127	rs1561929	TI_Stem&AC_Stem&Early_Enterocyte&TI_Goblet		FOXC1&FOXD3&FOXJ2&FOXA3&FOXC2&FOXL1&ZN335&FOXF1&PAX3&ZN322&ZNF41	Yes
Early_Colonocyte	chr18_63936046_63936546	chr18:63928709:C:G	chr18	63928709	rs62097497	GC_B&MemoryB&Plasma&Macrophage&DC&Neutrophil		ZN250&ZIM3&HXC6&HOXD10&HXD10	No
Early_Colonocyte	chr11_62382685_62383185	chr11:62386208:G:A	chr11	62386208	rs7116792	TI_Stem&Early_Colonocyte		TGIF2&MEIS3&PKNOX2&NFIB&PKNOX1&ZN232&TGIF1&MEIS1&MEIS2&ASCL1&HXA9&ASCL2&TCF3&TCF12&PTF1A	No
Early_Colonocyte	chr6_38797337_38797837	chr6:38797549:G:C	chr6	38797549	rs1738234	TI_Stem&AC_Stem&Early_Colonocyte		SPI1&SPIB&SOX1&HMX3&MZF1&HMX2&IRF4&FEZF1&HMX1&ISL2&RELB&IRF8&CDX2&NKX6-2&HXC9&MSX2&NOBOX&HOXB9&LHX8&HOXA11&MSX1&POU3F2&HME1&HOXC10&ESX1&SHOX	Yes
Early_Colonocyte	chr20_8876328_8876828	chr20:8875407:G:A	chr20	8875407	rs2876147	AC_Goblet&EEC	Enterocyte&TI_Goblet	MEF2D&MEF2A&MEF2B&POU1F1&ZNF8	No
Early_Colonocyte	chr15_29946533_29947033	chr15:29955180:C:T	chr15	29955180	rs2049260	AC_Goblet&BEST4		TCF7L1&TBX19&LEF1&BRAC&ARID5B&TCF7L2&STAT2&IRF5&TF7L2&E2F2&TCF7&STAT1&TF7L1&IRF9	No
Early_Colonocyte	chr13_77038837_77039337	chr13:77047134:C:T	chr13	77047134	rs55641840			DPRX&SOX17&PITX1&PITX2	No
Early_Colonocyte	chr17_63946677_63947177	chr17:63939034:T:C	chr17	63939034	rs16947276	CD4T&CD8T&GC_B&NaiveB&MemoryB&Plasma		YY2&TYY2&FOXJ3&FOXJ2&TAF1	No
Early_Colonocyte	chr9_101271110_101271610	chr9:101271367:G:A	chr9	101271367	rs7034058			FLI1&IKZF2&ETV6&REST&IRF3&ETV4&ELF3&ETV2&PTF1A&EHF&PRDM6&STAT1&IRF2	Yes
Early_Colonocyte	chr8_125271374_125271874	chr8:125271768:G:C	chr8	125271768	rs11779422	Enterocyte		ATF5&RAN&RUVBL1&PO3F2	Yes
Early_Colonocyte	chr9_72200438_72200938	chr9:72209623:G:A	chr9	72209623	rs56008541			MEF2A&LHX2&MEF2D&PO4F1&PO4F3	No
Early_Colonocyte	chr12_81080339_81080839	chr12:81088901:A:G	chr12	81088901	rs11612379	TI_Stem&Early_Enterocyte&Fibroblast		ZNF384&MEF2C&MEF2A&MEF2D&TCF21&MEF2B&STAT5B&MSC&TEAD4&ZN260&FOXJ3	No
Early_Colonocyte	chr9_136695978_136696478	chr9:136696482:A:G	chr9	136696482	rs4880127	Plasma		SOX8&GFI1B	No
Early_Colonocyte	chr14_92726065_92726565	chr14:92726344:G:A	chr14	92726344	rs114594562	Enterocyte		ZBTB6	Yes
Early_Colonocyte	chr21_44701493_44701993	chr21:44703901:C:G	chr21	44703901	rs2329895			CTCFL&GLI1&TFAP4	No
Early_Colonocyte	chr14_40122887_40123387	chr14:40127253:C:G	chr14	40127253	rs10872926			ZN436&HAND1	No
Early_Colonocyte	chr18_22001729_22002229	chr18:22006279:T:C	chr18	22006279	rs9960754	TI_Stem&Early_Enterocyte&TI_Goblet		MECP2	No
Early_Colonocyte	chr20_5996690_5997190	chr20:5988091:G:A	chr20	5988091	rs77555332	AC_Stem&CD8T&gdT		FOXD2	No
Early_Colonocyte	chr5_147860583_147861083	chr5:147863927:C:T	chr5	147863927	rs10040102	AC_Stem&Early_Colonocyte		RARA&FOXJ3&FUBP1&PAX6&SOX21&ARID5B	No
Early_Colonocyte	chr10_103652799_103653299	chr10:103653080:G:C	chr10	103653080	rs1493172			CREB3&NR2F1&XBP1&ATF2&RARG&BATF3&NR1H4&RARA&COT2&COT1&NR1H3&RXRA&PPARG&RARB&NR2C1&RARA::RXRG&CREB1&ATF1&PPARA&NR4A2&PPARD&AGGF1&NR2C2&RXRB&ZNF71&MAFB&PATZ1	Yes
Early_Colonocyte	chr8_8227746_8228246	chr8:8236592:C:A	chr8	8236592	rs13258063	Neutrophil		SCRT1&SCRT2&ZNF35&GRHL1&TFCP2&GRHL2&FOXD3&FOXJ3	No
Early_Colonocyte	chr10_105681005_105681505	chr10:105677139:T:C	chr10	105677139	rs1895112			SMAD3&TP53	No
Early_Colonocyte	chr17_65360860_65361360	chr17:65358780:A:C	chr17	65358780	rs4539639	TI_Stem&AC_Stem&Early_Colonocyte		ZBTB4	No
Early_Colonocyte	chr1_232306244_232306744	chr1:232306623:T:G	chr1	232306623	rs1416036	Endothelium		RARA&RORA&RARG&RARA(var.2)&MEIS2&TGIF1&MEIS1&RARA::RXRG	Yes
Early_Colonocyte	chr11_3498262_3498762	chr11:3500874:G:A	chr11	3500874	rs11027706	AC_Goblet		FOSL1	No
Early_Colonocyte	chr4_6673650_6674150	chr4:6668022:G:A	chr4	6668022	rs36102500	CD4T		PRDM4&HIC1&NKX2-3	No
Early_Colonocyte	chr7_98058118_98058618	chr7:98065598:G:T	chr7	98065598	rs147058774			ALX4&SOX2&LHX6&ISX&DUX4&OTP&DRGX&SOX21&SOX14&LMX1A&PHOX2B&UNC4&ALX3&SRY&RHOXF2&LHX3&LHX1&LHX5&MEOX1&HOXC4&SHOX2&PHX2A&GSX2&NKX6-2&VAX2&HOXB4&VAX1&PROP1&HOXC6&MEOX2&HOXD1&EMX2&LHX9&NKX6-3&ALX1&FOXD2&RAX2&NKX6-1&PHX2B&ESX1&VSX1&RAX&NR2E3&LHX2&HOXA7&EMX1&SHOX&PHOX2A&PRRX1&GBX1&HOXD8&ARX&LMX1B&NKX61&LHX4&CDC5L&DLX4&CART1&NOTO&PDX1&POU1F1&MNX1&GBX2&HXB3&GSX1&PAX7&HME1&DLX6&LHX8&HXA11&NKX62&HOXA10&ZBTB16	No
Early_Colonocyte	chr5_6837451_6837951	chr5:6836774:C:A	chr5	6836774	rs275474		TI_Goblet	RORA&RARA(var.2)&RARA&RARG&ESRRG&THRB&PRDM14&ESRRA&FOXB1&HLX	No
Early_Colonocyte	chr17_75119508_75120008	chr17:75122076:A:G	chr17	75122076	rs58025213	Enterocyte&Colonocyte&BEST4		ZN250	No
Early_Colonocyte	chr4_7828847_7829347	chr4:7834767:C:G	chr4	7834767	rs28575363	AC_Stem&AC_Goblet&CD8T&gdT		ZBT48&ZBTB7B&ZNF385A&APEX2&PRDM4	No
Early_Colonocyte	chr22_45159612_45160112	chr22:45157140:T:C	chr22	45157140	rs2090213	AC_Stem&Early_Colonocyte		REST&ZBT7A&ZF64A	No
Early_Colonocyte	chr21_25887017_25887517	chr21:25891091:T:C	chr21	25891091	rs45490395	AC_Stem&Early_Colonocyte&AC_Goblet		IRF3&EWSR1-FLI1&FOXJ2&ZFP28&PRDM1&ZN274&TBL1XR1	No
Early_Colonocyte	chr1_160884555_160885055	chr1:160884908:C:T	chr1	160884908	rs2297560	AC_Goblet		YY1&TYY1&RXRG&RXRA	Yes
Early_Colonocyte	chr10_127017613_127018113	chr10:127012556:G:A	chr10	127012556	rs1340242	TI_Stem&Early_Colonocyte		ZN250&TBX1	No
Early_Colonocyte	chr10_3876553_3877053	chr10:3868006:C:A	chr10	3868006	rs4881226			CEBPB&ATF4&CEBPG&SIX1&JUN&SIX2&DDIT3&DUXA&ZNF85&XG&FOXJ3&DUX4&LHX2&MEOX2&HDX	No
Early_Colonocyte	chr1_165628410_165628910	chr1:165626536:A:G	chr1	165626536	rs1415500	AC_Stem&Early_Colonocyte		Z324A	No
Early_Colonocyte	chr3_64121684_64122184	chr3:64127895:C:A	chr3	64127895	rs152294	TI_Stem&AC_Stem		RARA&RARG&RARB&NFAT5&MZF1(var.2)&MZF1_5-13&NFATC1	No
Early_Colonocyte	chr4_186172480_186172980	chr4:186171864:G:T	chr4	186171864	rs4241814	Enterocyte		EGR2&RFX2&RFX5&RFX3&RFX4&EGR3&MXI1&PRKRIR&PPARG&ARID3A&ZBT7B&ARI3A	No
Early_Colonocyte	chr20_2387112_2387612	chr20:2388628:C:A	chr20	2388628	rs6083028	Plasma		FOXG1&FOXD3&FOXP1&FOXF1&HXC6&ANDR&Z354A&ARID3A&FOXJ2&ARI3A&FUBP1	No
Early_Colonocyte	chr13_20675672_20676172	chr13:20667868:G:A	chr13	20667868	rs7323832	AC_Stem&Early_Colonocyte&Colonocyte&BEST4		AR&PRGR	No
Early_Colonocyte	chr10_35795479_35795979	chr10:35786886:C:T	chr10	35786886	rs11010295	AC_Stem		EBF1&EBF3&COE1&HSF1&NR2E1&HSF2&BCL6&RFX5	No
Early_Colonocyte	chr9_6715155_6715655	chr9:6717367:C:T	chr9	6717367	rs4742241				No
Early_Colonocyte	chr8_11970425_11970925	chr8:11970691:C:T	chr8	11970691	rs4841659			CTCF&CTCFL	Yes
Early_Colonocyte	chrX_142662175_142662675	chrX:142658355:G:T	chrX	142658355	rs16978974	BEST4			No
Early_Colonocyte	chr2_166951851_166952351	chr2:166948586:G:A	chr2	166948586	rs114484731	Early_Colonocyte&Colonocyte		MEOX2	No
Early_Colonocyte	chr8_2137320_2137820	chr8:2137125:C:T	chr8	2137125	rs3779823			SIX6	No
Early_Colonocyte	chr12_12984061_12984561	chr12:12984258:A:T	chr12	12984258	rs850927	TI_Stem		SHOX&CDX2&SHOX2&DLX5&DLX4&CPEB1&ESX1&LHX3&RX&GBX1&ALX3&LHX9&VAX1&ARI3A&OTP&RAX&LHX1&LHX5&HME1&ISX&VSX2&PHOX2B&NKX6-2&NKX6-3&ARID3A&HOXC4&VSX1&HOXA3&HMGA2&HOXC5&GBX2&EVX2&GSX2&HOXB4&NKX1-2&DLX3&LHX6&HXB13&LMX1A&HOXD1&DLX6&SPI1&UNC4&NKX61&MIXL1&HOXC6&HOXA7&LHX2&HOXD8&EMX1&VAX2&HOXA13&HOXC13&RAX2&EMX2&PDX1&MEOX1&LMX1B&HOXD13&HXA2&RHOXF2&DLX1&HOXD12&HXC12&HOXC12&BARX2&HXD3&HOXB13&MEOX2&HOXB3&CDX1&NKX62&NOTO&GSX1&NKX6-1&ZN350&EVX1&DMBX1&LHX8&LHX4&HOXC11&HOXB9&LBX2&FOXL1&MNX1&HOXC9&HOXA10	Yes
Early_Colonocyte	chr2_205561079_205561579	chr2:205554922:G:A	chr2	205554922	rs6435288	Early_Colonocyte&Colonocyte		NR2F1&ESR1&COT1&COT2&RARA&MAZ&RARG&ESRRA&JUNB&RARB&RORA&RXRA&RXRB&NR1H4&THRA&ZNF281&CREB1&THA&CREM&ZN281&THB&RARA::RXRG&ATF2&EGR4&ZN148&ZN770&PML&ZBT17&SP4&TBX1&KLF15	No
Early_Colonocyte	chr9_136725488_136725988	chr9:136725815:G:A	chr9	136725815	rs7855405			NFE2&FOS::JUND&JDP2&HCFC1&SIX5&FOSL1&FOSL1::JUN&THA11&BACH1&JUN&FOS&BATF&JUN::JUNB&FOSL1::JUND&HOXB5&FOSL1::JUNB&ZN143	Yes
Early_Colonocyte	chr2_152492744_152493244	chr2:152492769:G:A	chr2	152492769	rs6434061			ONECUT1&CUX2&ONECUT2&CUX1&MYBL2&DPRX&ONEC2&ZN382	Yes
Early_Colonocyte	chr11_34887127_34887627	chr11:34878632:T:G	chr11	34878632	rs1036070	AC_Stem		GLIS1&HSF4&GLIS3&SRF&HSF2&IRF5	No
Early_Colonocyte	chr12_52900880_52901380	chr12:52891447:T:C	chr12	52891447	rs4919761			IRF3&IRF8&FOXG1&PRDM6&ZFP28&IRF7&STAT1&IRF1&IRF2&STAT2&STAT1::STAT2&STAT2::STAT1&BC11A&IRF5	No
Early_Colonocyte	chr1_1222175_1222675	chr1:1215852:T:C	chr1	1215852	rs3813201			ZN490&MAFF&ZIC4&ZIC3&ZIC1&ZKSC1&ZIC2&RELB	No
Early_Colonocyte	chr11_71614943_71615443	chr11:71616269:G:A	chr11	71616269	rs112056235	TI_Stem&AC_Stem		JUN&BATF&TEF	No
Early_Colonocyte	chr10_109706104_109706604	chr10:109697117:A:G	chr10	109697117	rs11194798			TFAP2B&KLF12&RBPJ&ZN563&SUH	No
Early_Colonocyte	chr15_42152157_42152657	chr15:42150224:T:G	chr15	42150224	rs60506946	Early_Colonocyte&Colonocyte&AC_Goblet		TFAP2A&TFAP2C(var.3)&TFAP2C&TFAP2A(var.3)&TFAP2B&TFAP2B(var.3)&KLF15	No
Early_Colonocyte	chr9_83655332_83655832	chr9:83655579:G:A	chr9	83655579	rs1360685	Early_Colonocyte			Yes
Early_Colonocyte	chr9_84313476_84313976	chr9:84313711:A:G	chr9	84313711	rs13291737	AC_Stem		HNF4A&HNF4G&ZN121	Yes
Early_Colonocyte	chr7_84363408_84363908	chr7:84366379:C:T	chr7	84366379	rs2106965			MSX2&POU6F2&MSX1&FOXL1&HNF1A&HNF1B&FOXJ3&PBX1&EVX1&NANOG&EN1&FOXJ2&GTPBP6&GSX2&FOXP1&PBX2&FOXO4&UBE2V1&HMX1&FOXC1&FOXD2&FOXP2&FOXC2	No
Early_Colonocyte	chr17_9226640_9227140	chr17:9226964:C:G	chr17	9226964	rs3785990	Plasma	TI_Goblet	SP1&PATZ1&SP2&SP4&KLF12&PLAG1&RREB1&MAZ&SMPX&KLF15&KLF16&ZN320&TBX15&CLOCK&ZNF423&ZBTB7B	Yes
Early_Colonocyte	chr5_80230318_80230818	chr5:80222622:G:T	chr5	80222622	rs13356941	AC_Stem&Early_Colonocyte		CEBPB&NKX21&ZN260&ZN502&SMCA5&NKX2-5	No
Early_Colonocyte	chr2_36802834_36803334	chr2:36799278:C:T	chr2	36799278	rs7606098	EEC		PAX6&TFE3&HES1&ZNF41&BATF3	No
Early_Colonocyte	chr5_133287430_133287930	chr5:133286559:G:A	chr5	133286559	rs6421903			ONEC3&ESRRA&NR2E1&NR4A2	No
Early_Colonocyte	chr8_80147301_80147801	chr8:80140650:C:A	chr8	80140650	rs13279071	GC_B&MemoryB&Plasma		FOXG1&FOXL1&FOXD3&FOXJ3&MTF1&ANDR&FOXK1&FOXC1&RUNX2&FOXM1&SRY&FUBP1&FOXJ2&ZNF35&FOXC2	No
Early_Colonocyte	chr6_52972943_52973443	chr6:52973398:G:A	chr6	52973398	rs584124	TI_Stem&AC_Stem&Early_Colonocyte	Enterocyte	TBX4&TBR1&TBX1&TBX15&TBX21&MGA&EOMES&TBX20&SOX10&TBX2&TBX5&TBX19&T&BRAC&ATF2&PAX3&PKNX2&ZNF784	Yes
Early_Colonocyte	chr17_75576666_75577166	chr17:75580659:C:T	chr17	75580659	rs112607118	Enterocyte		ZEB1&ETV3	No
Early_Colonocyte	chr10_24388851_24389351	chr10:24390498:A:C	chr10	24390498	rs58751102	Enterocyte		EWSR1-FLI1&ERG&ETV2&ETV1&FLI1&ELF1&E2F3&EHF	No
Early_Colonocyte	chr16_58652680_58653180	chr16:58649390:C:G	chr16	58649390	rs9925655			ZFP42&SREBF2	No
Early_Colonocyte	chr3_58052243_58052743	chr3:58052615:C:T	chr3	58052615	rs13321292	Enterocyte		ZN490&RUNX2&RUNX1&ATF6&ATF6A&RUNX3&CBFB&PEBB	Yes
Early_Colonocyte	chr6_18561981_18562481	chr6:18560939:A:G	chr6	18560939	rs7755019				No
Early_Colonocyte	chr8_142777626_142778126	chr8:142777430:G:T	chr8	142777430	rs112752952	Paneth&CD4T&gdT&Macrophage&Fibroblast&Endothelium		MZF1&ETS2&ZN816&ZN322&ZSC31&ZN639&ZN467&KLF13&VEZF1&KLF12&E2F1&CTCFL&SP4	No
Early_Colonocyte	chr14_103083944_103084444	chr14:103092865:T:C	chr14	103092865	rs57913635	Fibroblast		MSX2&LBX2&ISX&HOXD4&HMX3&MIXL1&NOBOX&ISL2&HMX2&NOTO&HMX1&DLX5&LMX1A	No
Early_Colonocyte	chr6_24803315_24803815	chr6:24803684:G:T	chr6	24803684	rs4076539			IRF8&FOXI1&IRF4&IRF9&STA5A&STA5B&STAT5B&STAT3&STAT1&IRF5&MZF1(var.2)&MZF1_5-13&BCL6B&ZN394&IRF7&STAT4&ZFP82&IRF3	Yes
Early_Colonocyte	chr11_24514759_24515259	chr11:24512835:C:T	chr11	24512835	rs12417531			CTCFL&RAD21&CTCF&SMC3&SP2&SP4&KLF15&ZNF143&WT1&ZSC22&SMAD3&RCOR1&SIN3A&CHD1	No
Early_Colonocyte	chr13_41439777_41440277	chr13:41433010:G:A	chr13	41433010	rs9594547			SP1&CENPB&SP2&SP4	No
Early_Colonocyte	chr6_150028700_150029200	chr6:150028279:G:C	chr6	150028279	rs763574	TI_Stem		ZNF423&ZN320&TFAP2A&AP2C&AP2A&COE1&TFAP2C&TFAP2C(var.3)&TFAP2A(var.3)&TFAP2A(var.2)&TFAP2B&EBF1&TFAP2B(var.3)	No
Early_Colonocyte	chr12_124827642_124828142	chr12:124828513:A:G	chr12	124828513	rs4765178	Enterocyte&EEC		ZN263&ZNF263&ZNF350	No
Early_Colonocyte	chr17_79500886_79501386	chr17:79493146:A:G	chr17	79493146	rs111337219	TI_Stem&EEC		BATF3&KLF15&EOMES	No
Early_Colonocyte	chr3_120162969_120163469	chr3:120163241:C:T	chr3	120163241	rs13079094	TI_Stem		P73&HNF1B&POU1F1&HOXD8&HXA5&NKX6-3&PO3F2&HNF1A&DBX2	Yes
Early_Colonocyte	chr11_119347071_119347571	chr11:119350739:G:A	chr11	119350739	rs10892353			PRDM1&HSF1&ELK4&ETV7&BCL6&STAU2	No
Early_Colonocyte	chr3_177233999_177234499	chr3:177234407:A:T	chr3	177234407	rs12489952	AC_Goblet		CEBPA&CEBPB&BCL6B&CEBPG&CEBPD	Yes
Early_Colonocyte	chr9_112803963_112804463	chr9:112809793:G:A	chr9	112809793	rs10733595			MECOM	No
Early_Colonocyte	chr1_169519456_169519956	chr1:169527015:C:T	chr1	169527015	rs9332630	Early_Colonocyte&Colonocyte		PRGR&SMAD4&ZN708&SMAD3	No
Early_Colonocyte	chr4_4160955_4161455	chr4:4157932:A:G	chr4	4157932	rs58103857			MUSC&IRF9	No
Early_Colonocyte	chr4_15173927_15174427	chr4:15174345:G:C	chr4	15174345	rs6819588			SPDEF&HES5&HES7&HESX1&HMX1&ZEB1	Yes
Early_Colonocyte	chr13_95287342_95287842	chr13:95287677:T:C	chr13	95287677	rs4773872	Macrophage&Endothelium		CDX2&CDX1&HOXA9&EVX2&ZBTB16&HXC9&HOXC10&HOXA11&HOXC11&PO3F2&ZN264	Yes
Early_Colonocyte	chr13_24163247_24163747	chr13:24173237:G:A	chr13	24173237	rs112212602	AC_Goblet		P53	No
Early_Colonocyte	chr15_57548280_57548780	chr15:57550343:T:G	chr15	57550343	rs12439292	AC_Stem&Early_Colonocyte		BCL6B	No
Early_Colonocyte	chr11_130877093_130877593	chr11:130886281:T:C	chr11	130886281	rs4459316			POU1F1	No
Early_Colonocyte	chr15_32882253_32882753	chr15:32883620:A:G	chr15	32883620	rs509083			RFX3&RFX2&ZBT48&RFX5&FHL2&RFX7	No
Early_Colonocyte	chr2_79111077_79111577	chr2:79106109:G:C	chr2	79106109	rs283855			NFIA&NFIB&TLX1&NFIC::TLX1&TLX1::NFIC&NFIX&BRCA1&NFIC	No
Early_Colonocyte	chr6_70220188_70220688	chr6:70221408:A:G	chr6	70221408	rs1200566	Early_Enterocyte		IRF8&FOXG1&FOXO3&FOXO1&FOXO4&FOXO6&ZBTB16	No
Early_Colonocyte	chr4_139841794_139842294	chr4:139840123:C:T	chr4	139840123	rs3796627	TI_Stem&Early_Enterocyte&TI_Goblet&EEC&Paneth	Early_Enterocyte	ZBTB18&ZNF238&ZBT18&PURG	No
Early_Colonocyte	chr16_278896_279396	chr16:279768:C:T	chr16	279768	rs28760382	TI_Stem	TI_Goblet	HAND1&SMAD3	No
Early_Colonocyte	chr7_47827502_47828002	chr7:47827752:A:G	chr7	47827752	rs7786516	AC_Stem		KLF9&KLF4&KLF16&SP3&SP8&KLF3	Yes
Early_Colonocyte	chr15_52730115_52730615	chr15:52730666:A:C	chr15	52730666	rs72740247	CD4T&CD8T&gdT&GC_B&NaiveB&MemoryB&Plasma		HOXC10&POU3F4&CPEB1&HOXD10&ETV3&PO2F3	No
Early_Colonocyte	chr6_73580243_73580743	chr6:73589524:G:T	chr6	73589524	rs1951926	TI_Stem&Early_Enterocyte&gdT&Plasma&Macrophage&Fibroblast&Endothelium	AC_Goblet	SRY&HXC6&FOXJ3&FOXL1&FOXD3&FOXJ2&FOXP1&FEZF1&FUBP1&CPEB1&BPTF	No
Early_Colonocyte	chr20_10679216_10679716	chr20:10679415:G:T	chr20	10679415	rs6040079			ZBTB18&ZNF238&MYF6&SOX10&TWST1&FOXG1&NKX22&HNF1B&SOX8&IL24&NKX2-2&SOX9&HMX2&HNF1A&Z354A	Yes
Early_Colonocyte	chr4_7777026_7777526	chr4:7768530:G:C	chr4	7768530	rs2107180	AC_Stem&AC_Goblet	Early_Enterocyte&TI_Goblet	SREBF1&ZN219&MAZ&KLF6&KLF3&KLF15	No
Early_Colonocyte	chr1_214796947_214797447	chr1:214788520:G:A	chr1	214788520	rs12405065			ZN770&IRF5	No
Early_Colonocyte	chr1_6552021_6552521	chr1:6556981:C:T	chr1	6556981	rs4908926	AC_Goblet	Plasma	SOX8&ZN502&ZN582&SMCA5	No
Early_Colonocyte	chr1_171188604_171189104	chr1:171179382:G:A	chr1	171179382	rs7545752	GC_B&Endothelium		Z354A	No
Early_Colonocyte	chr1_154425115_154425615	chr1:154434064:T:G	chr1	154434064	rs59632925	Enterocyte&Colonocyte		SOX30&PAX9&PAX1&PAX2&PAX5&NANOG	No
Early_Colonocyte	chr4_3961229_3961729	chr4:3957977:G:A	chr4	3957977	rs6828712	AC_Stem		TBX1&TEAD1&TEAD3&MLXIPL&SMAD2&PAX4	No
Early_Colonocyte	chr1_172986889_172987389	chr1:172980157:G:A	chr1	172980157	rs12033800	Early_Colonocyte		GATA1::TAL1&TAL1::GATA1&E2F2&ZN549	No
Early_Colonocyte	chr7_98387082_98387582	chr7:98378681:C:G	chr7	98378681	rs6961790	AC_Stem&AC_Goblet		HIC1	No
Early_Colonocyte	chr1_119766420_119766920	chr1:119766970:A:G	chr1	119766970	rs12123085	TI_Goblet		JUND&SOX1&JDP2&FOSL2&FOSL1&FOS&JUN (var.2)&JUN(var.2)&JUN&ZBTB16&FOS::JUNB&FOSL2::JUND&CDC5L&BATF&FOSL2::JUN&FOSL2::JUNB&BATF::JUN&ARID3A&ARI3A&HXA9&POU3F2	No
Early_Colonocyte	chr4_179415761_179416261	chr4:179416035:A:C	chr4	179416035	rs10031494	AC_Goblet&BEST4&Fibroblast		RORA(var.2)&RORA_2&BATF3&RORA&EVX1&FOXC2&RORG&NR1D1&COT1&FOXC1&FUBP1	Yes
Early_Colonocyte	chr20_50767289_50767789	chr20:50767634:G:C	chr20	50767634	rs6020729			PATZ1&KLF12&ZSC16&ZIC2&ZNF148&KLF5&SP1&MAZ&KLF4&KLF1&KLF3&PGAM2&KLF6&SP4&CYCS&SP2&SP3&ZN148&SOX2	Yes
Early_Colonocyte	chr10_86339180_86339680	chr10:86347439:A:G	chr10	86347439	rs2114828			RREB1	No
Early_Colonocyte	chr6_79668349_79668849	chr6:79668603:G:C	chr6	79668603	rs9448761			GLIS3&ZNF740&ZN740&SP1&ZN281&PML&EGR4&WT1&EGR2&ZNF281&GLIS2&SP4&TFDP1&EGR1&KLF14&SP2&PLAG1&KLF16&ZN219&KLF9&E2F7&ZNF219&GLIS1&MAZ&TBX1&SP8	Yes
Early_Colonocyte	chr2_17879627_17880127	chr2:17881375:G:A	chr2	17881375	rs56327406	Early_Colonocyte		NFATC1&FOXO6&FOXO3&FOXO1&FOXO4	No
Early_Colonocyte	chr6_147804294_147804794	chr6:147808220:A:G	chr6	147808220	rs73018046	TI_Stem&AC_Stem&Early_Enterocyte		FOXL1&FOXC1&FOXC2	No
Early_Colonocyte	chr2_152172277_152172777	chr2:152172553:G:A	chr2	152172553	rs12328733			FLI1&FOXO6&FOXO1&FOXO4&ELF4&ERG&ELF1&ETV2&ELF3&ZBTB7A&ETV1&ETV7&EHF&TFAP2C&ERF&ETS1&ELK1	Yes
Early_Colonocyte	chr3_71982538_71983038	chr3:71982768:G:A	chr3	71982768	rs1847872	Enterocyte&Plasma	AC_Stem&Early_Enterocyte	JDP2&NFE2&PAX5&JUND&BACH1&BATF::JUN&FOS	Yes
Early_Colonocyte	chr5_122515162_122515662	chr5:122515591:G:A	chr5	122515591	rs2045898			HCFC1&ETS1&ELK4&SIX5&ZNF76&ZN143&ETS2&THA11&SMARCC2&E2F3	Yes
Early_Colonocyte	chr15_70180844_70181344	chr15:70181074:T:C	chr15	70181074	rs28731195	TI_Stem&Early_Enterocyte&Enterocyte		SP4&KLF1&ZNF148	Yes
Early_Colonocyte	chr8_123737190_123737690	chr8:123737533:C:T	chr8	123737533	rs16898813	TI_Stem&AC_Stem&Early_Enterocyte&Early_Colonocyte		NFATC1&RFX3&RFX2&ZBT7B&RFX5&HNRNPLL	Yes
Early_Colonocyte	chr18_49857685_49858185	chr18:49860174:G:T	chr18	49860174	rs515811			MEIS2&TGIF1&PKNOX1&PKNOX2&TGIF2LX&MEIS3&MYBB&TGIF2&AIRE&MEIS1&EEF1D	No
Early_Colonocyte	chr10_122034108_122034608	chr10:122034600:C:T	chr10	122034600	rs7898269	Enterocyte	Early_Enterocyte	TLX2&PO6F1	Yes
Early_Colonocyte	chr6_37454679_37455179	chr6:37454021:G:A	chr6	37454021	rs6457987	AC_Stem&Early_Colonocyte&AC_Goblet	Enterocyte&gdT	ZNF205&ZNF3	No
Early_Colonocyte	chr5_33433849_33434349	chr5:33440518:C:T	chr5	33440518	rs3756662	Early_Colonocyte		ZFX&ZNF711&TFAP2A&TFAP2B(var.2)&TFAP2B&TFAP2C(var.2)&TFAP2C&TFAP2D&RUNX2&TFAP2E&RUNX3&AP2D&KLF3&AP2C	No
Early_Colonocyte	chr2_43987181_43987681	chr2:43982338:C:T	chr2	43982338	rs6741066	Early_Colonocyte		SRY&ARX&SOX15&SOX10&PAX7&HNF6&PAX3&SOX2&ONECUT2&SOX8&SOX18&SOX11&ZN502&SOX14&ZN582&SOX21&SOX9&FOXP3&CUX2&GLYCTK&NFYA&NFYB&MEF2BNB-MEF2B	No
Early_Colonocyte	chr8_3878551_3879051	chr8:3876941:T:G	chr8	3876941	rs28665268	Early_Enterocyte&Enterocyte		DUX4&DUXA&FOXG1&HXB7&HOXB7&HOXB8&HXB8&HXA9&MEOX2&ARID3A&ARI3A&HXC6&FOXC2&MEIS1&HXB6&HOXA9&CSTF2&FOXL1&POU6F2&NFE2&HOXD10&HXD10&JDP2&CPEB1	No
Early_Colonocyte	chr15_57885399_57885899	chr15:57889623:T:C	chr15	57889623	rs12441747		Enterocyte	FOXO6&MEF2A&MEF2C&FOXG1&CPEB1&MEF2D&FOXP2&FOXO4&FOXP1&FOXC1&NR3C1&ANDR&AR&FOXQ1&GCR&SRY&FOXO1&FOXJ3&ZN418&FOXJ2&FOXK1&PO3F2&SOX18&FOXJ1&CSTF2&IRF5&FOXK2&PRGR&FOXO3&GLYCTK&FOXF1&FOXF2&MEF2BNB-MEF2B&HOXD11&FOXC2&ZNF205	No
Early_Colonocyte	chr11_10415126_10415626	chr11:10415349:T:C	chr11	10415349	rs12049855	Enterocyte		FLI1&ERG&ZNF435&ELF3&HAND1&ETV2&FOXO1&BCL6&FOXJ3&ZEP2&FOXJ2	Yes
Early_Colonocyte	chr10_4704083_4704583	chr10:4707700:C:G	chr10	4707700	rs36034519	Early_Colonocyte&Endothelium		SRF&SPDEF&PLAG1	No
Early_Colonocyte	chr10_13401674_13402174	chr10:13401995:C:T	chr10	13401995	rs12768338	AC_Stem&Early_Colonocyte&EEC		ZNF274&ERG&ETV2&ELF3&FLI1&FOXJ2&ELF1&ETS1	Yes
Early_Colonocyte	chr16_3106506_3107006	chr16:3105093:C:T	chr16	3105093	rs9931102			OSR2&OSR1&FHL2	No
Early_Colonocyte	chr1_234639888_234640388	chr1:234632166:G:T	chr1	234632166	rs6672410	TI_Stem&Enterocyte		ZIC2&ZIC1&ZIC3	No
Early_Colonocyte	chr9_77602767_77603267	chr9:77603010:T:A	chr9	77603010	rs10747020			HOXA13&CDX1&ZNF384&SOX17&CDX2&MEOX2&EVX2&NR2E3&ZFP28&FOXJ2&ZN350&FOXC1&ARID3A&ARI3A	Yes
Early_Colonocyte	chr16_85971810_85972310	chr16:85971585:A:G	chr16	85971585	rs12924833			IRX3&PO2F3&PAX8	No
Early_Colonocyte	chr2_9475338_9475838	chr2:9472772:A:C	chr2	9472772	rs4622691			ZN770&TAF1&SIN3A&PAX5	No
Early_Colonocyte	chr6_31307055_31307555	chr6:31307512:A:C	chr6	31307512	rs2853915	Plasma			Yes
Early_Colonocyte	chr6_31357046_31357546	chr6:31351977:G:T	chr6	31351977	rs9266075	TI_Goblet&Neutrophil	Mast	NFKB1&RELA&PLAG1&RELB&ZEP2&TF65	No
Early_Colonocyte	chr10_110002774_110003274	chr10:110008393:T:C	chr10	110008393	rs7076609	AC_Stem			No
Early_Colonocyte	chr2_54546468_54546968	chr2:54548060:A:G	chr2	54548060	rs76953166	Early_Colonocyte		ZNF713&E2F7&E2F1&CREB1&TYY2&E2F4&SREBF1&SREBF2&ZN713&SRBP1&NFIX	No
Early_Colonocyte	chr6_32476999_32477499	chr6:32475492:A:C	chr6	32475492	rs9269110		BEST4		No
Early_Colonocyte	chr4_96362224_96362724	chr4:96362449:C:T	chr4	96362449	rs4619895	TI_Stem&Early_Enterocyte&BEST4		SOX9&SOX7&LHX6&SOX4&SOX18&SOX10&SOX8&PDX1&SOX11&SOX21	Yes
Early_Colonocyte	chr1_76035016_76035516	chr1:76038461:T:C	chr1	76038461	rs1251484			SOX9	No
Early_Colonocyte	chr6_33123654_33124154	chr6:33123255:T:C	chr6	33123255	rs3117025			FOXG1&SOX13&PRDM1&ZNF24&NR1D1	No
Early_Colonocyte	chr8_3778335_3778835	chr8:3774620:T:A	chr8	3774620	rs4302867	EEC		STAT1&ZFP82	No
Early_Colonocyte	chr1_205357620_205358120	chr1:205358153:A:G	chr1	205358153	rs4951209		Early_Enterocyte&Plasma	ELF1&FLI1&EHF&ELF5&ETS1&SPDEF&ERG&ELF3&SPIB&SPIC&FEV&ETV5&SPI1&ETV7&ETV4&ZNF41&BC11A&SOX10&IRF8&IRF4&ETS2&PROP1	No
Early_Colonocyte	chr20_13302595_13303095	chr20:13304668:T:C	chr20	13304668	rs73082233			FOXG1&CEBPA	No
Early_Colonocyte	chr6_167140493_167140993	chr6:167135119:C:A	chr6	167135119	rs3093010	Early_Enterocyte		TFAP4&TCF21&MYOG&MYOD1&BHA15&NHLH1&MSC&HTF4&BACH1&RFX7&TAL1&RFX5&OLIG2&RFX1&MAFA&RFX3	No
Early_Colonocyte	chr2_52904486_52904986	chr2:52904758:G:A	chr2	52904758	rs13404094			CEBPB&CEBPA&CPEB1&NFIL3&TBP&HNRNPA1&HOXD12&HXC12&CEBPG&CEBPD&OLIG3&HXC10	Yes
Early_Colonocyte	chr17_73957019_73957519	chr17:73949258:T:C	chr17	73949258	rs73353411	AC_Stem		GATA3&GATA2&GATA1&TAL1&GATA6&GATA4&ERR3	No
Early_Colonocyte	chr6_37257975_37258475	chr6:37258225:C:G	chr6	37258225	rs4143230			ZSC22&SP2&SIN3A&ELF2&KLF15&MAZ	Yes
Early_Colonocyte	chr7_111846756_111847256	chr7:111843565:G:A	chr7	111843565	rs6975811	AC_Stem&EEC	TI_Stem&Enterocyte&TI_Goblet	SOX10&GATA5	No
Early_Colonocyte	chr12_110890391_110890891	chr12:110887461:T:C	chr12	110887461	rs10774609	AC_Goblet	Enterocyte	FOXJ3&SRY&SOX2&SOX15&SOX18&ZN250&ZNF205&FOXJ2&FOXG1&FOXD2&Z354A&FOXF1&HOXD10	No
Early_Colonocyte	chr20_53343255_53343755	chr20:53343426:G:A	chr20	53343426	rs6022408	TI_Stem&AC_Stem&Early_Colonocyte		FLI1&NR4A2&ERG&ETV2&ZBTB7A&NR2E1&ETV1&ELF3&ETV7&EHF&ELK1&ELK3&ELF1&ETS1	Yes
Early_Colonocyte	chr22_45249156_45249656	chr22:45241120:A:T	chr22	45241120	rs76191602	Plasma		ZN770	No
Early_Colonocyte	chr17_21269152_21269652	chr17:21269237:C:G	chr17	21269237	rs11204347			RARA&PRDM1&ESRRA&ESRRG&PBX1&RARG&PBX3&SMAD3	Yes
Early_Colonocyte	chr1_109240536_109241036	chr1:109241404:T:C	chr1	109241404	rs34293021	TI_Stem		SNAI2&HOXA2&ZEB1&ZN281&TWIST1&HXB1&HOXB1&HXA1&HOXA1&ZN436&NEUROD1&EGR4&MESP1&TWST1&TCF3&ZSC22&FIGLA&NGN2&NDF1&OLIG2&NDF2&ASCL1&ASCL2&RREB1&ATOH1&PKNX2&TCF12	No
Early_Colonocyte	chr16_80884396_80884896	chr16:80877562:G:C	chr16	80877562	rs2549755			ZN121	No
Early_Colonocyte	chr6_29849941_29850441	chr6:29854464:C:T	chr6	29854464	rs9258648	TI_Goblet&Fibroblast		TBX19	No
Early_Colonocyte	chr2_118186161_118186661	chr2:118179162:G:A	chr2	118179162	rs11689679	TI_Stem&CD4T&CD8T&gdT&NaiveB&MemoryB&Plasma&Macrophage		SOX8&HAND1&PRDM14&IRF5	No
Early_Colonocyte	chr3_130112348_130112848	chr3:130109717:C:T	chr3	130109717	rs137960198	AC_Goblet&GC_B&NaiveB		NFATC1&NFAC1&TEAD1&TFE3&ZEP2&NFATC3	No
Early_Colonocyte	chr10_130301518_130302018	chr10:130301442:A:G	chr10	130301442	rs359100			SOX10&KLF12&ZN121	No
Early_Colonocyte	chr12_49278744_49279244	chr12:49279375:A:G	chr12	49279375	rs11168963			DMBX1&DLX5&HOXD4&ARID3A&ARI3A&CDC5L&Pax6&PAX6&RUVBL1&PAX2	No
Early_Colonocyte	chr5_172077900_172078400	chr5:172078034:G:C	chr5	172078034	rs11956121	TI_Stem&EEC		ZIC4&MYF6&Myf&ZIC2&ZN563&TBX1&RCOR1&VEZF1	Yes
Early_Colonocyte	chr17_73288729_73289229	chr17:73291890:A:G	chr17	73291890	rs12950128	Enterocyte&TI_Goblet		ESR2&RARG&PPARG	No
Early_Colonocyte	chr17_8151071_8151571	chr17:8151239:C:T	chr17	8151239	rs3027174	CD4T&CD8T&gdT&NK&GC_B&NaiveB&MemoryB&Plasma&Macrophage&DC&Neutrophil&Fibroblast&Endothelium		HINFP1&EGR4&EGR1&SP1&KLF12&EGR3&ZIC2&CHD1&ZBTB6&SP4&SP2&KLF6&SP3&KLF8	Yes
Early_Colonocyte	chr7_3835074_3835574	chr7:3842700:C:A	chr7	3842700	rs11978042	Colonocyte		TBX20&ZN490&KLF3&PURA	No
Early_Colonocyte	chrX_123818284_123818784	chrX:123815015:C:T	chrX	123815015	rs3021242	Enterocyte		NFKB1&TF65&HINFP&HAND1&RELA&REL&SMAD3&ZC3H7A&MIZF&RELB&HIST2H2BE	No
Early_Colonocyte	chr14_27671945_27672445	chr14:27666283:G:A	chr14	27666283	rs2000328			SOX17	No
Early_Colonocyte	chr3_58000588_58001088	chr3:58000761:C:T	chr3	58000761	rs839258	Early_Colonocyte&BEST4		EWSR1-FLI1&GTF2I&ZN263&SP4&ZN708&ZN341&WT1&ZSC22&ATF5&VEZF1	Yes
Early_Colonocyte	chr5_164191226_164191726	chr5:164189532:G:T	chr5	164189532	rs6556738	TI_Stem&AC_Stem&Early_Enterocyte&Early_Colonocyte		SOX9&SOX7&SOX8&SOX10&HOXA2&SOX18&PBX1&FOXD3&SOX2&PKNX1&SPDEF&HXB7&HOXB7&HOXB8&HXB8&SOX15&FOXD2&MEIS1&LHX6&PDX1&HXA9&HXA1&HXB6&FOXB1&PBX2&FOS&HNF6	No
Early_Colonocyte	chr6_101281208_101281708	chr6:101281470:A:C	chr6	101281470	rs283208	TI_Stem		ZSCA4&GRHL1&GRHL2&SMAD4&ZN770	Yes
Early_Colonocyte	chr3_5233645_5234145	chr3:5231843:G:A	chr3	5231843	rs3846158	TI_Stem&AC_Stem&Early_Enterocyte	Enterocyte		No
Early_Colonocyte	chr10_12265627_12266127	chr10:12265895:C:T	chr10	12265895	rs11257655	TI_Stem&Early_Colonocyte&BEST4&NaiveB&MemoryB&Neutrophil		FOXP2&FOXP1&FOXO3&FOXO1&FOXG1&FOXI1&FOXL1&FOXD3&HES5&FOXJ1&HES7&FOXO6&FOXO4&FOXF2&FOXD1&FOXA3&FOXA1&FOXA2&FOXJ3&ZNF713&FOXQ1&FOXK1&FOXD2&FOXJ2&FOXC1&FOXP3&FOXB1&FOXK2&NKX22	Yes
Early_Colonocyte	chr13_46220170_46220670	chr13:46220955:C:T	chr13	46220955	rs754563	AC_Stem&Early_Colonocyte&BEST4		HOMEZ&GTF2F1	No
Early_Colonocyte	chr8_103020829_103021329	chr8:103019035:A:C	chr8	103019035	rs143599859			MZF1&GLI1&PLAG1&ZSC22&TBX5&TBX15&ZNF281&ZN148&NFKB1&IKZF1&SP4&XBP1&TBX2&KLF15&ZN219&ZNF219&LUZP1&NFKB2	No
Early_Colonocyte	chr8_74224615_74225115	chr8:74227095:C:T	chr8	74227095	rs10107608			EMX2&NOTO&SHOX2&GBX1&NKX6-1&LHX2&ESX1&DLX4&LHX9&LHX6&LHX4&MIXL1&RX&HOXA3&NKX62&DLX1&LHX3&HXB3&HOXD1&VAX1&VAX2&NKX6-2&HOXB3&DLX6&ALX3&HOXB4&HOXC4&MEOX2&OTP&LHX5&RAX&DLX5&LHX1&NKX6-3&PHOX2B&LMX1A&VSX1&GBX2&NKX1-2&HMBOX1&PAX7&HOXA7&GSX1&LMX1B&RHOXF2&HXD3&MNX1&HNF1A&PDX1&HNF1B&HOXD4	No
Early_Colonocyte	chr9_93598766_93599266	chr9:93605304:A:G	chr9	93605304	rs10821177	Early_Colonocyte&AC_Goblet&Tuft&EEC&Endothelium	AC_Stem	NR4A2&RFX5&PPARG	No
Early_Colonocyte	chr2_11688254_11688754	chr2:11686143:G:A	chr2	11686143	rs11886653	GC_B&NaiveB&MemoryB&Macrophage		HIST2H2BE	No
Early_Colonocyte	chr10_3148384_3148884	chr10:3148661:T:G	chr10	3148661	rs4881113			SMCA1	Yes
Early_Colonocyte	chr1_186163186_186163686	chr1:186158867:C:T	chr1	186158867	rs9661941	Early_Colonocyte	Early_Enterocyte&Enterocyte	EP300	No
Early_Colonocyte	chr20_25719104_25719604	chr20:25714525:A:T	chr20	25714525	rs6050824	AC_Goblet&CD4T&Endothelium	Early_Enterocyte&TI_Goblet	DUX4&SOX2&SRY&DUXA&SOX1&HXB7&HOXB7&ONECUT2&PDX1&ARX&PKNX1&VDR&PBX1&HXC6&SOX10&HOXC8&EDN1&HXC8&PBX2&MEF2BNB-MEF2B	No
Early_Colonocyte	chr3_125742808_125743308	chr3:125744842:T:C	chr3	125744842	rs111859897	Plasma		CYB5R1	No
Early_Colonocyte	chr7_158829362_158829862	chr7:158824302:G:A	chr7	158824302	rs1154002			MAFG&TBX20&MAFF&MAFK&MAF&EOMES&MAFA&NF2L2&NFE2L2&SOX9&BHLHE41&BHE41	No
Early_Colonocyte	chr15_57667205_57667705	chr15:57666825:T:G	chr15	57666825	rs6493940	TI_Stem&AC_Stem&Early_Colonocyte		NR4A1&FIP1L1&ZFP28&EOMES	No
Early_Colonocyte	chr11_504228_504728	chr11:502371:G:A	chr11	502371	rs12788729	Plasma&Macrophage&DC&Neutrophil&Endothelium		CTCFL&INSM1&CEBPA&MTF1&ZN257&TBX15&EGR4&ZNF281&ZN549&WT1&TLX1&ZN281&NR2F6&CEBPD&ZN148&KLF16&ZEP2&ASCL2&MAZ&PURA&ZBT17&SMAD3&SP1&ZBTB7B&VEZF1	No
Early_Colonocyte	chr17_3512810_3513310	chr17:3513015:A:C	chr17	3513015	rs7209047	Fibroblast&Glial		RXRG&RXRB&NR2F6&NR4A1&RXRA&HNF4A&NR1H2::RXRA&NR2F1&NR1H2&PPARG::RXRA&ZNF524&NR2C2&PPARA::RXRA&PPARA&PPARD	Yes
Early_Colonocyte	chr21_46185136_46185636	chr21:46179099:C:T	chr21	46179099	rs55976226			EMX2&NOTO&SHOX2&GBX1&NKX6-1&SHOX&ISX&ESX1&DLX4&LHX8&LHX2&LHX9&PAX4&MEOX1&HME1&LHX6&HMBX1&VSX2&RX&PO6F2&POU6F2&EMX1&LHX4&EVX2&HOXA3&NKX62&LHX3&LBX2&MSX2&HOXD1&VAX1&NKX6-2&HOXB3&ARI3A&ALX3&VAX2&HOXB4&HOXC4&OTP&LHX5&RAX&MIXL1&DLX3&LHX1&NKX6-3&PHOX2B&HOXC5&GSX2&PO4F2&POU4F2&VSX1&HXB3&LMX1A&GBX2&ARID3A&DLX6&NOBOX&HMBOX1&HESX1&MSX1&BARX2&MNX1&MEOX2&LMX1B&GSX1&RHOXF2&PAX7&HNF1B&NKX1-2&NKX61&HOXB13&HXD3&PDX1&ZNF35&DLX1&EVX1&ZFHX3&LBX1&HXC10	No
Early_Colonocyte	chr9_37477327_37477827	chr9:37477606:G:A	chr9	37477606	rs146792432	Enterocyte		REST&RARG&ATF4&XG&BACH2&NR1I2&JUND&CREB1&DDIT3&CEBPG&JUN::JUNB&FOSL1::JUND(var.2)&NFIL3&CEBPB&HNRNPLL	Yes
Early_Colonocyte	chr1_207962605_207963105	chr1:207963585:C:A	chr1	207963585	rs12753391	TI_Goblet&AC_Goblet		ZN335&PML	No
Early_Colonocyte	chr9_76897095_76897595	chr9:76895445:A:T	chr9	76895445	rs11145121	AC_Stem			No
Early_Colonocyte	chr3_10192049_10192549	chr3:10194437:C:T	chr3	10194437	rs9862553	AC_Stem&Early_Colonocyte&AC_Goblet			No
Early_Colonocyte	chr6_28399562_28400062	chr6:28403773:A:G	chr6	28403773	rs138065149	CD4T&gdT&NK&NaiveB&MemoryB&Plasma		FOXG1&PPARA::RXRA	No
Early_Colonocyte	chr5_177982037_177982537	chr5:177982271:C:T	chr5	177982271	rs73344212			SMC3&CTCF&RAD21	Yes
Early_Colonocyte	chr3_196400329_196400829	chr3:196399206:A:G	chr3	196399206	rs7373385	Colonocyte		SRY&SOX12&ARID5A&SOX13&FOXD2	No
Early_Colonocyte	chr10_65033129_65033629	chr10:65026102:C:T	chr10	65026102	rs7899380		Early_Enterocyte&Enterocyte	STAT5A&STA5A&STAT5B&STA5B&STAT4&HOXD3&PROP1&RARA&HHEX	No
Early_Colonocyte	chr5_178839289_178839789	chr5:178834146:G:A	chr5	178834146	rs11249582	Macrophage&Neutrophil		SOX8	No
Early_Colonocyte	chr19_15666864_15667364	chr19:15666245:T:C	chr19	15666245	rs1543287	Enterocyte		SCRT2&SCRT1&RARG&ETV7&RARA&ELK3&RARB&E2F1&NR2F6&NR1H2::RXRA&ZNF8&NR1H2	No
Early_Colonocyte	chr19_4842395_4842895	chr19:4842711:C:T	chr19	4842711	rs10423263	Enterocyte&EEC		MLX&BHLHE41&BHLHB3&TFEB&BHLHE40&BHLHB2&MLXIPL&ARNT&ARNTL&MAX&BMAL1&BHE40&MYCN&MXI1&USF1&MYC&USF2&MAX::MYC&MYC::MAX&TFE3&ATF3&TFEC&MITF&EPAS1&BACH1	Yes
Early_Colonocyte	chr11_41784865_41785365	chr11:41785731:C:T	chr11	41785731	rs7128034	TI_Stem&Early_Enterocyte&Enterocyte&TI_Goblet		ZEB1	No
Early_Colonocyte	chr7_29499927_29500427	chr7:29500103:G:C	chr7	29500103	rs2287042	Colonocyte&AC_Goblet		RFX2&OZF&MYBL1&RFX5&MEIS2&RFX4&ZBT7B&MXI1&ZN260&RFX3&RFX1&FOXJ2&TGIF2LX&FOXJ3	Yes
Early_Colonocyte	chr16_3131729_3132229	chr16:3124329:T:A	chr16	3124329	rs74005592			NFYB&DUXA&FOXI1&NFYA&LHX6&NFYC&CEBPZ&YBOX1&PBX3&YBX1&FOS	No
Early_Colonocyte	chr3_60448637_60449137	chr3:60454522:C:G	chr3	60454522	rs148382885			SIX5&THA11&SMARCC2	No
Early_Colonocyte	chr3_125207443_125207943	chr3:125207609:A:T	chr3	125207609	rs11710930	TI_Goblet&AC_Goblet		RARA&RARG&HNF4A	Yes
Early_Colonocyte	chr10_83917455_83917955	chr10:83917665:A:C	chr10	83917665	rs6585679	Macrophage&Fibroblast		SCRT1&SCRT2&ZNF41&CREB3L1&MYCN&MXI1&CLOCK	Yes
Early_Colonocyte	chr15_67961634_67962134	chr15:67957738:G:T	chr15	67957738	rs405934	TI_Stem&Plasma		BARH1&BARHL2&NKX3-1&NKX3-2&ISL2&TBX1	No
Early_Colonocyte	chr20_57573823_57574323	chr20:57571370:T:G	chr20	57571370	rs13041815			ZNF384&FOXG1&FUBP1&TEAD4&FOXJ3&FOXD3&FOXC1&FOXF1&FOXJ2&FOXA3&FOXC2&FOXL1	No
Early_Colonocyte	chr17_80796534_80797034	chr17:80796816:G:C	chr17	80796816	rs77068358	Early_Colonocyte&Colonocyte		MAFF&MAFG&MAFK&CHD1&ZN563&KLF15&PML&SIN3A&ZN770&PATZ1&SP4	Yes
Early_Colonocyte	chr5_157735131_157735631	chr5:157735275:A:G	chr5	157735275	rs35483114	Early_Colonocyte		CEBPB&CEBPG	Yes
Early_Colonocyte	chr3_195614574_195615074	chr3:195617043:A:G	chr3	195617043	rs9886997	Early_Colonocyte&CD4T&MemoryB		KLF5&SP1&PAX5&KLF4&KLF3&MAZ&KLF1&TBX15&ZN768&SP4&SP3&ZNF740&PATZ1&VEZF1&ZN143&ZNF76&KLF6&IKZF1&SALL4&ZN467&EGR4&PLAG1&Z324A&ZBT17&WRNIP1	No
Early_Colonocyte	chr7_6378534_6379034	chr7:6370187:A:G	chr7	6370187	rs10261256			ZN143&SIX5&NFIL3&THA11&ETV6&ZNF76	No
Early_Colonocyte	chr2_1989237_1989737	chr2:1989575:C:T	chr2	1989575	rs7608969	AC_Stem&AC_Goblet	Enterocyte	PO2F2&P5F1B&POU2F2&POU3F4&POU2F3&POU5F1&POU3F1&POU3F2&PO2F1&POU1F1&NFATC1&POU5F1B&POU5F1P1&POU2F1&POU3F3&FOXB1&EHF&ARID5B	Yes
Early_Colonocyte	chr2_168190529_168191029	chr2:168185049:C:T	chr2	168185049	rs6734514	AC_Stem&Early_Colonocyte			No
Early_Colonocyte	chr11_126135689_126136189	chr11:126137495:C:G	chr11	126137495	rs7949485	TI_Stem		ZBTB18&ZNF238&NDF1&ATOH1&NEUROD1&NDF2&ZBT18&NGN2&TWIST1&TWST1&ZNF281&GLIS3&OLIG1&GLIS1&GLIS2&ZNF143&OLIG2&ZNF740&KLF6&ZBTB4	No
Early_Colonocyte	chr1_13889463_13889963	chr1:13889718:A:G	chr1	13889718	rs12046889			MEIS2&MEIS3&KLF9&TBX21&KLF16&TBX20&MGA&KLF8&T	Yes
Early_Colonocyte	chr6_5457757_5458257	chr6:5457989:A:T	chr6	5457989	rs2791457	AC_Stem&AC_Goblet	AC_Stem	TYY1&PDX1&YY1&PBX1&ZBTB4&ZFP42&PBX2&UBE2V1&TAF1	Yes
Early_Colonocyte	chr14_50101397_50101897	chr14:50101594:T:G	chr14	50101594	rs74330729	AC_Stem&Early_Colonocyte		FLI1&ERG&NFATC1&NFAC2&SPIB&ETV2&IKZF2&PRDM6&EHF&NFAT5&ELF3&NFAC1&ETV4&NFAC3&NFATC3&FOXJ3&ZN384&ZNF384&BPTF	Yes
Early_Colonocyte	chr10_111116994_111117494	chr10:111112799:C:T	chr10	111112799	rs7897445	TI_Stem&AC_Goblet		PRDM1	No
Early_Colonocyte	chr8_117946485_117946985	chr8:117949913:C:G	chr8	117949913	rs11562823	TI_Stem&Early_Enterocyte&Enterocyte		IRF5&IRF4&HSFY2	No
Early_Colonocyte	chr17_82963077_82963577	chr17:82962848:G:A	chr17	82962848	rs34975853	Macrophage&DC&Neutrophil&Fibroblast&Endothelium		EP300&ZN423&ELF3&KLF12&ELF4&ELF1&SP3&KLF8&KLF4	No
Early_Colonocyte	chr8_126318667_126319167	chr8:126328064:A:C	chr8	126328064	rs10095259		Enterocyte	NFAC2&ZN384&ZNF384&PRDM6&EWSR1-FLI1&IRF2&IRF8&ESRRG&IRF1&NFAC3&NFATC3&SMCA5&ESRRA&STAT1&RXRA&IRF4&TBL1XR1&BC11A&ZNF205	No
Early_Colonocyte	chr20_5780851_5781351	chr20:5773524:A:G	chr20	5773524	rs237423	AC_Stem&AC_Goblet		BHE22&OLIG1&ZBTB18&ZNF238&TCF21&MYF6&TFE2&TWST1&TAL1&NDF1&NGN2&TWIST1&PO4F3&TAL1::TCF3&TCF3&ZBT18&PO4F1&MSC&OLIG2&POU4F3&POU4F1&LYL1&ZBTB16	No
Early_Colonocyte	chr1_213711984_213712484	chr1:213707544:T:G	chr1	213707544	rs12140073			POU6F2&ARI3A&NKX6-2&VSX2&LHX3&PO4F2&POU4F2&LHX6&ARID3A&HOXA3&LBX1&OTP&LBX2&PHOX2B&PO6F2&NKX6-3&LMX1A&DLX1&LHX5&UNC4&ALX3&SHOX2&HOXC4&RHOXF2&LHX1&MEOX1&VAX2&NME1&NOTO&HOXB4&LMX1B&HOXB3&NKX6-1&HOXC5&LHX9&LHX8&NKX61&LHX2&HOXD1&MEOX2&ISX&EMX2&VSX1&NKX62&DMBX1&SHOX&DLX4&PDX1&HOXA7&ESX1&RAX2&HXB3&RAX&GBX1&EMX1&BARX2&MAGOH&VAX1&HXD3&LHX4&MNX1&GBX2&NKX1-2&PAX7&NOBOX&NKX1-1&DLX6&GSX1	No
Early_Colonocyte	chr15_78180869_78181369	chr15:78173785:T:C	chr15	78173785	rs2304824			PRGR	No
Early_Colonocyte	chr1_222653486_222653986	chr1:222653505:A:T	chr1	222653505	rs2291833	AC_Goblet&CD8T&gdT		ZSCAN4&RUNX2&KLF4&KLF12&KLF9&AGGF1&EOMES&BCL11A&KLF8&SRBP1&SP3&SREBF1&KLF3	Yes
Early_Colonocyte	chr19_38506899_38507399	chr19:38507123:C:A	chr19	38507123	rs2960348	Early_Enterocyte&CD4T&GC_B&Macrophage&Neutrophil	Early_Enterocyte&Enterocyte	ZNF143&ATOH1&NEUROD1&NDF2&TWST1&ZBT18&NGN2&TWIST1&NDF1&ZN554&OLIG1&ZN257&OLIG2&ZN143&LYL1&PLAG1&ZN121&ZNF263	Yes
Early_Colonocyte	chr14_44316840_44317340	chr14:44320858:G:A	chr14	44320858	rs17114829	TI_Goblet		GMEB2&RFX7&GMEB1&ANDR	No
Early_Colonocyte	chr15_78738082_78738582	chr15:78730061:G:T	chr15	78730061	rs3971868			GCM2&TBX1&TBX15&GCM1	No
Early_Colonocyte	chr2_125520364_125520864	chr2:125514758:T:C	chr2	125514758	rs7577736				No
Early_Colonocyte	chr11_124778241_124778741	chr11:124778471:T:G	chr11	124778471	rs7924336			EBF3&EBF1&SMC3&ZN436&COE1&CTCF&CTCFL&FOXN3&WT1&ZN467&ZN263	Yes
Early_Colonocyte	chr7_23679870_23680370	chr7:23676297:G:T	chr7	23676297	rs993179			SOX10&ZBTB16&ARID3A&ARI3A	No
Early_Colonocyte	chr11_68831090_68831590	chr11:68829110:G:A	chr11	68829110	rs11228372	TI_Stem&AC_Stem&Early_Colonocyte		HEY2&ZN335	No
Early_Colonocyte	chr2_85453214_85453714	chr2:85455499:C:T	chr2	85455499	rs12471415	Fibroblast		ZN274	No
Early_Colonocyte	chr1_222465294_222465794	chr1:222464494:C:A	chr1	222464494	rs61824100	Plasma&Macrophage&Fibroblast&Endothelium		ZNF384&CPEB1&TCF7L1&Z354A&FOXM1&FEZF1&FOXL1&FOXA3&FOXI1&SOX2&FOXJ2&FOXC1	No
Early_Colonocyte	chr8_133354178_133354678	chr8:133355345:G:A	chr8	133355345	rs2976546	Early_Colonocyte		E2F4&REST&NFIA&NFIC&PAX5&MAFK	No
Early_Colonocyte	chr6_52610950_52611450	chr6:52611885:A:G	chr6	52611885	rs16882788	Enterocyte&TI_Goblet		PQBP1	No
Early_Colonocyte	chr3_196528673_196529173	chr3:196532273:C:T	chr3	196532273	rs9870613	CD4T&CD8T&gdT&GC_B&MemoryB&Plasma&Macrophage&Neutrophil&Fibroblast			No
Early_Colonocyte	chr14_50896949_50897449	chr14:50895507:C:T	chr14	50895507	rs28787360	Early_Colonocyte		HEN1&NHLH1	No
Early_Colonocyte	chr11_75168428_75168928	chr11:75158484:G:A	chr11	75158484	rs2156656	Early_Enterocyte&Enterocyte&Early_Colonocyte		IRF1&ZBTB16&MYBL2	No
Early_Colonocyte	chr1_62590156_62590656	chr1:62590441:G:A	chr1	62590441	rs1748197			ZNF41&NELFB&MYC&TAL1::TCF3&HNF1B&HNF1A&TAL1&OLIG1	Yes
Early_Colonocyte	chr19_46764694_46765194	chr19:46764948:G:A	chr19	46764948	rs73060716	TI_Stem&Early_Enterocyte&Early_Colonocyte&Colonocyte&BEST4		TBX1&ZN423&TBX21&TFCP2L1	Yes
Early_Colonocyte	chr10_77157027_77157527	chr10:77157730:C:T	chr10	77157730	rs7078525			EWSR1-FLI1&PAX5&PAX4	No
Early_Colonocyte	chr1_21539782_21540282	chr1:21537198:G:T	chr1	21537198	rs4021228	AC_Goblet		TP53&Trp53	No
Early_Colonocyte	chr6_28208150_28208650	chr6:28207771:G:C	chr6	28207771	rs1150696			ZIC4&ZIC3&ZIC1&E2F4&E2F1&GLIS2&GLIS1&GLIS3&MZF1&E2F7&ZNF281&ZSC22&TFDP1&SP2&E2F6&ZN219&ZNF219&E2F3	No
Early_Colonocyte	chr6_89188871_89189371	chr6:89189271:A:C	chr6	89189271	rs12211086	Early_Colonocyte		FOXI1&NFYA&SOX13&SOX2&SOX15&SOX9&SOX30&Sox4&NFYC	Yes
Early_Colonocyte	chr15_42118859_42119359	chr15:42112453:G:A	chr15	42112453	rs79596356	TI_Stem&AC_Stem&AC_Goblet		SOX7&HOMEZ&SOX11&LHX6	No
Early_Colonocyte	chr8_38938486_38938986	chr8:38943281:G:T	chr8	38943281	rs10282887	CD4T&CD8T&gdT&NK&ILCs&NaiveB&MemoryB&Neutrophil	Mast	SIX1&SIX2&ZN449	No
Early_Colonocyte	chr1_204809419_204809919	chr1:204819069:C:T	chr1	204819069	rs55879755	AC_Goblet&EEC		E2F4&RREB1	No
Early_Colonocyte	chr2_198970041_198970541	chr2:198970364:T:C	chr2	198970364	rs974393	Early_Colonocyte&AC_Goblet	Early_Enterocyte	ZN250&FOXJ3&FOXJ2	Yes
Early_Colonocyte	chr4_3937799_3938299	chr4:3938410:A:G	chr4	3938410	rs76690881			ZEB1&TWIST1&TBX15&KLF1&OLIG1&NEUROD1&TWST1&FIGLA&NGN2&NDF1&NDF2&OLIG2&ATOH1&TCF12	No
Early_Colonocyte	chr1_40374374_40374874	chr1:40376242:T:G	chr1	40376242	rs209576	CD4T&CD8T&gdT&NaiveB&MemoryB&Plasma&Macrophage		ZFX&HIC2&MAX&TFCP2L1&FHL2&ZN143&TFCP2&ESR1&ESR2	No
Early_Colonocyte	chr15_73390085_73390585	chr15:73390367:G:T	chr15	73390367	rs6495063	Enterocyte		RXRB&RXRG&RXRA&NR1H4&NR1H2&PPARG::RXRA&NR4A2::RXRA&HNF4A&MZF1(var.2)&MZF1_5-13&NR2C2&NR1A4::RXRA	Yes
Early_Colonocyte	chr4_1306009_1306509	chr4:1297852:T:C	chr4	1297852	rs2293633		Early_Enterocyte&Early_Colonocyte	CTCFL&NR2F6&RAD21&CTCF&NR2F1&MUSC&SRF&NR2C2&RXRA&PPARA&PPARG&PPARD&COT2&NR1H4&HNF4G	No
Early_Colonocyte	chr19_7380468_7380968	chr19:7381633:A:G	chr19	7381633	rs138949567			E2F3&KLF13&KLF14&TBX20&NR1I2&HMX1&EGR1&EGR4&EGR3	No
Early_Colonocyte	chr6_31348399_31348899	chr6:31352910:C:A	chr6	31352910	rs2523613	CD8T		RFX5&RFX2&ZBT7B&RFX1&ZN384&ZNF384&MXI1&RFX3&POU2F1&CEBPB&RFX4&RBM42&ZN713&TFE3&Oct-1&FEZF1	No
Early_Colonocyte	chr16_86566491_86566991	chr16:86566824:C:T	chr16	86566824	rs34221221	TI_Stem&Fibroblast		ONEC3&HSF1&HSF2&PTF1A&LARP4	Yes
Early_Colonocyte	chr1_204448522_204449022	chr1:204448789:T:C	chr1	204448789	rs12407668	Enterocyte		GRHL2&GRHL1&GCR	Yes
Early_Colonocyte	chr1_229129888_229130388	chr1:229121005:C:T	chr1	229121005	rs1551623	TI_Stem&Early_Enterocyte		HOXA4&OSR2&MSX1&OSR1&MEF2D&MEF2B&MEF2A&DLX5&LBX2&PAX3	No
Early_Colonocyte	chr11_34840737_34841237	chr11:34840919:C:G	chr11	34840919	rs1553762	BEST4		KAISO&ZNF76&PITX1&EBF1	Yes
Early_Colonocyte	chr11_74480972_74481472	chr11:74481257:A:G	chr11	74481257	rs686622			ARID5B&FOXH1	Yes
Early_Colonocyte	chr15_84924330_84924830	chr15:84924578:G:C	chr15	84924578	rs72754931	TI_Stem			Yes
Early_Colonocyte	chr3_29833964_29834464	chr3:29833800:C:A	chr3	29833800	rs2888162		Enterocyte	CHD2&TFDP1&KAISO&ZN274	No
Early_Colonocyte	chr13_29877655_29878155	chr13:29877848:C:T	chr13	29877848	rs17503013	TI_Stem&Early_Colonocyte		TBX2	Yes
Early_Colonocyte	chr10_108154069_108154569	chr10:108154590:G:A	chr10	108154590	rs444323			BHE22&OLIG1&PO2F2&SOX8&SOX15&SOX2&POU3F4&POU3F1&POU3F2&POU1F1&POU5F1B&POU5F1P1&POU2F1&POU2F3&POU3F3&POU2F2&BHE23&PO3F3&NGN2	No
Early_Colonocyte	chr1_15273258_15273758	chr1:15273907:A:C	chr1	15273907	rs12059413			RXRB&RXRG&ZNF524&NR2F6&KLF16&ZN281&NR1H2::RXRA&NR2F1&PATZ1&ZNF263&ZN816&NR2C2&WT1&VEZF1&MAZ&MTF1&MZF1(var.2)&MZF1_5-13&ZN467&SRBP1&RCOR1&SREBF1	No
Early_Colonocyte	chr19_52748285_52748785	chr19:52757347:T:G	chr19	52757347	rs4801932	NaiveB		KLF9&SP4&KLF5&KLF4&KLF12&KLF1&KLF14&KLF13&SP3&SP8&KLF8&SP1&RAB14	No
Early_Colonocyte	chr19_46765241_46765741	chr19:46769974:C:A	chr19	46769974	rs73060720	AC_Stem&Early_Colonocyte&Colonocyte		FOXJ3&FOXL1&FOXC1&IRF3&ZNF35	No
Early_Colonocyte	chr10_118908391_118908891	chr10:118908577:G:A	chr10	118908577	rs11198669	TI_Stem		ELF1&EHF&FLI1&SPI1&ELK4&ETV6&ELF3&ELK1&ELF4&ETV1&STAT5B&ERG&ELF5&ETV5&ETV2&ZBTB7A&ETV7&ETS1&FEV&ETV4&BCL6&ETS2	Yes
Early_Colonocyte	chr1_20265174_20265674	chr1:20264718:C:G	chr1	20264718	rs115424754			FOXO6&FOXO1&HMX1&FOXO4	No
Early_Colonocyte	chr2_233133197_233133697	chr2:233123797:C:T	chr2	233123797	rs13022011		Early_Enterocyte	JUND (var.2)&JUND(var.2)&ATF2&JUN&FUBP1&RARB&JUND&FOSL1&SPDEF	No
Early_Colonocyte	chr12_95738080_95738580	chr12:95742680:A:G	chr12	95742680	rs4274262	TI_Stem&AC_Stem&TI_Goblet&AC_Goblet		SOX7&SOX9&SOX8&SOX10&SOX18&SOX4&SOX2&SOX15&SOX21&SRY&SOX14&SOX11&GBX2	No
Early_Colonocyte	chr3_141308547_141309047	chr3:141307543:G:T	chr3	141307543	rs11927391	EEC		E2F4&E2F3&E2F2&Pax6&PAX6&HXA9&FOXJ3	No
Early_Colonocyte	chr18_24076117_24076617	chr18:24073874:G:T	chr18	24073874	rs4043679	TI_Stem&Enterocyte&gdT		SIX2&SIX3&SIX1&DMRT3&ZNF8	No
Early_Colonocyte	chr22_46044893_46045393	chr22:46051252:C:G	chr22	46051252	rs7511013			SUH&HCFC1&Trp53&SIX5&ZNF76&ZN143&RBPJ&IRF8&CEBPB&ETS2&THA11&ZN257&FEV&BHE41&BC11A	No
Early_Colonocyte	chr20_63246788_63247288	chr20:63252006:C:T	chr20	63252006	rs58229940	MemoryB&Plasma	Enterocyte	ZN320	No
Early_Colonocyte	chr9_112065784_112066284	chr9:112066052:C:T	chr9	112066052	rs10817260	Enterocyte		JUND&FOS&JUNB&JUN (var.2)&JUN(var.2)&FOSL2&FOSL1&FOSL2::JUNB&FOSL2::JUND&FOSB&FOS::JUND&FOSB::JUNB&FOS::JUNB&FOSL2::JUN&FOS::JUN&BATF::JUN&BACH2&FOSL1::JUN&ZFX&PAX5&BACH1&JUN&ATF3&NFE2&BATF&JUN::JUNB&FOSL1::JUND&SMARCC1&FOSL1::JUNB&MAF::NFE2&NFE2::MAF&SMRC1&NF2L2&MAFK&AP1&NFE2L2	Yes
Early_Colonocyte	chr10_24493061_24493561	chr10:24497362:A:G	chr10	24497362	rs12782580			ATF2&TGIF1&HXB4&HXA9&MAGOH&TF2LX	No
Early_Colonocyte	chr1_248863125_248863625	chr1:248872042:C:T	chr1	248872042	rs78297398	TI_Stem&CD4T		TBX1&RARG&NR4A2&RARA&RARB&TBX21&TBR1&TBX20&EOMES&TBX15&SUCLG1&TBX2&IRF1&BRAC&Z354A&NR1H2::RXRA&NR1H2&TCF7L1	No
Early_Colonocyte	chr10_69419350_69419850	chr10:69415853:T:C	chr10	69415853	rs10998765	Enterocyte		RUNX1&RUNX2&RFX4&RUNX3&PITX1&TEAD3&TFAP2C&CBFB&PEBB&BCL11A&VAX2&MRPL1&GFI1	No
Early_Colonocyte	chr16_8376785_8377285	chr16:8374653:G:C	chr16	8374653	rs58399777			NFAT5&MEF2A&MEF2B&MEF2C&ARID5B	No
Early_Colonocyte	chr12_51133333_51133833	chr12:51133330:C:T	chr12	51133330	rs7960381	Early_Colonocyte		NDF1&NGN2&TAL1::TCF3&TAL1&NEUROD1&NDF2&TFE2&TCF3&OLIG2	No
Early_Colonocyte	chr3_14220445_14220945	chr3:14212447:C:A	chr3	14212447	rs4685080			RHOXF1&ZN274	No
Early_Colonocyte	chr3_5551788_5552288	chr3:5548183:C:A	chr3	5548183	rs7633722			SOX21&TBX1&ZIC2&NKX2-3&BHLHE41&BHE41&NKX2-8&NKX2-4	No
Early_Colonocyte	chr5_35815528_35816028	chr5:35815744:G:C	chr5	35815744	rs35081631	CD4T&CD8T	gdT	TFAP2C&CTCFL&CTCF&MZF1(var.2)&MZF1_5-13&TFAP2C(var.3)&TFAP2B&TFAP2B(var.3)&TFAP2A(var.3)&TFAP2A	Yes
Early_Colonocyte	chr6_39433630_39434130	chr6:39434365:T:A	chr6	39434365	rs4714254	AC_Stem&Early_Colonocyte		SIX1&MYBB	No
Early_Colonocyte	chr14_106657375_106657875	chr14:106649040:G:A	chr14	106649040	rs2583292	MemoryB&Plasma		TBX1&HXA9&TEF&FOSL1&NANOG	No
Early_Colonocyte	chr7_143413754_143414254	chr7:143413669:G:A	chr7	143413669	rs11771145	Macrophage		IRF8&SOX10&SOX9&IRF4&SOX18&NFIL3&SOX7&CPEB1&HNRNPA1&ZFP28&TBP&SPIB&HOXD12	No
Early_Colonocyte	chr3_47027520_47028020	chr3:47031776:C:T	chr3	47031776	rs34103310	Early_Colonocyte		POU2F2&FOXJ2&MEF2D&FOXI1&FOXC1&CSTF2&NKX6-2	No
Early_Colonocyte	chr10_124605478_124605978	chr10:124605826:A:T	chr10	124605826	rs12246623	GC_B&NaiveB	TI_Goblet	ZNF41&TBX1&ZNF263&ZNF76	Yes
Early_Colonocyte	chr12_128069342_128069842	chr12:128067734:G:A	chr12	128067734	rs75455444			SREBF1&SREBF2&SRBP2&FOXH1&TFAP4&SRBP1	No
Early_Colonocyte	chr2_43168624_43169124	chr2:43158953:T:C	chr2	43158953	rs2115859			RREB1&FOXO6&NR2C2&ZKSC3&RXRA&FOXK1&ZN770&FOXO1&PATZ1&PPARG&PPARA&PPARD	No
Early_Colonocyte	chr1_57926002_57926502	chr1:57926280:G:C	chr1	57926280	rs55844479	TI_Stem		SOX2&SOX9&HNF4A&HNF4G&SOX10&RXRG&SOX3&SOX4&ESRRA&PPARG&NR4A3&RXRA	Yes
Early_Colonocyte	chr1_55552560_55553060	chr1:55550242:C:T	chr1	55550242	rs1392127			MAFK&BACH2&ZN418	No
Early_Colonocyte	chr1_160024090_160024590	chr1:160024381:A:G	chr1	160024381	rs1999969	TI_Stem&Early_Enterocyte&Enterocyte		KLF9&KLF4&KLF3	Yes
Early_Colonocyte	chr15_53684116_53684616	chr15:53680528:A:G	chr15	53680528	rs690500		Enterocyte	ZN257&PPARG&HSF1&HSF2&TBX2&IRF5&HSF4	No
Early_Colonocyte	chr4_163367565_163368065	chr4:163357694:T:C	chr4	163357694	rs13109970	AC_Stem&Early_Colonocyte&Colonocyte	Enterocyte	SOX10&SOX9&SOX8&TBX20&SOX21&SOX7&SRY&TBX15&SPI1&HMX1&SPIB&Pax6&FOXD3&EVI1&PAX6	No
Early_Colonocyte	chr4_6732544_6733044	chr4:6723927:T:C	chr4	6723927	rs59466489	Fibroblast		ZN708&PLAG1&THAP1	No
Early_Colonocyte	chr6_31267586_31268086	chr6:31274374:C:T	chr6	31274374	rs2844620			SPI1&SPIB&ETV6&EWSR1-FLI1&ELF5&SPIC&GTF2I&MAZ&EGR1&WT1&RREB1&ZSC22&AGGF1&EGR2&SP4&TBX1&KLF16&ZIC2&ZN770&ZIC1&ZN148&ZNF263&KLF15&GTF2F1&PML	No
Early_Colonocyte	chr7_84281472_84281972	chr7:84273769:C:T	chr7	84273769	rs73185120			VDR&FUBP1&SOX4&ZN136	No
Early_Colonocyte	chr8_24251542_24252042	chr8:24243176:A:C	chr8	24243176	rs62501225	TI_Stem&AC_Stem&Early_Enterocyte			No
Early_Colonocyte	chr15_90104590_90105090	chr15:90103707:A:G	chr15	90103707	rs4283211	TI_Stem&AC_Stem&Early_Colonocyte		RARG&THRB&GLI2&ZN423&NKX2-5	No
Early_Colonocyte	chr12_1530835_1531335	chr12:1538799:G:A	chr12	1538799	rs11061825	AC_Stem&GC_B&Plasma		ATF6&ATF6A&AHR&NFIB	No
Early_Colonocyte	chr13_29693498_29693998	chr13:29691877:T:C	chr13	29691877	rs280949	Enterocyte		ZBTB14&HMX1&YY2&P63&ZN143	No
Early_Colonocyte	chr12_41642986_41643486	chr12:41647149:G:A	chr12	41647149	rs176281	AC_Stem		ONEC3&ZNF232&ZNF274&BARX1&CEBPA	No
Early_Colonocyte	chr8_94234292_94234792	chr8:94236493:C:T	chr8	94236493	rs2613207	Enterocyte&Colonocyte		JUN&THRB	No
Early_Colonocyte	chr12_21437068_21437568	chr12:21427147:A:G	chr12	21427147	rs80132377			E2F2&SPIB&TBX15&TFAP2C&HXD8	No
Early_Colonocyte	chr15_67134727_67135227	chr15:67133236:T:A	chr15	67133236	rs10163132	CD4T&CD8T&gdT&NK		RARG&RARA&RARA::RXRA&RXR::RAR_DR5&NME1	No
Early_Colonocyte	chr4_37818703_37819203	chr4:37818911:C:T	chr4	37818911	rs2911917	Early_Colonocyte		NFATC1&TBX1&MEF2A&MEF2D&FOXB1&TBP	Yes
Early_Colonocyte	chr9_22892376_22892876	chr9:22886702:C:G	chr9	22886702	rs9886780	AC_Stem&Early_Colonocyte		NR3C2&NR3C1&SMAD2::SMAD3::SMAD4&AR&GCR&SMAD4&SMAD2&ZKSCAN1&ANDR&NR1D1&PRGR&HLF	No
Early_Colonocyte	chr19_46787908_46788408	chr19:46788034:C:T	chr19	46788034	rs74649536				Yes
Early_Colonocyte	chr11_105152091_105152591	chr11:105142983:T:C	chr11	105142983	rs12222898	Colonocyte		HOXA2&HBP1&ZNF24&HXC6&MEIS1	No
Early_Colonocyte	chr1_107641984_107642484	chr1:107634693:A:G	chr1	107634693	rs7416505	TI_Stem&Early_Colonocyte		YY1	No
Early_Colonocyte	chr1_15229747_15230247	chr1:15228207:G:A	chr1	15228207	rs12069439	Early_Colonocyte&Colonocyte&TI_Goblet&AC_Goblet		Trp53&RELB	No
Early_Colonocyte	chr13_97800248_97800748	chr13:97801238:G:A	chr13	97801238	rs16954516	Endothelium		TBX21&TBX1&EDN1&PAX4	No
Early_Colonocyte	chr6_10886759_10887259	chr6:10887020:G:C	chr6	10887020	rs9358956	Macrophage&DC&Neutrophil&Endothelium	Enterocyte	RUNX3&RUNX2&ZN257&NFAT5&CHD1&ZEP2&PML&PTF1A	Yes
Early_Colonocyte	chr2_8176286_8176786	chr2:8178513:C:G	chr2	8178513	rs10084423	Macrophage		ZN449&SP1&ZSC31&KLF15&ZN770&EGR4	No
Early_Colonocyte	chr16_88617281_88617781	chr16:88617538:A:G	chr16	88617538	rs8047318	TI_Stem&TI_Goblet&AC_Goblet&EEC		PDX1&HXB4&MEOX2&LHX8&ZN274&NANOG	Yes
Early_Colonocyte	chr14_87944921_87945421	chr14:87952659:A:T	chr14	87952659	rs2301122	CD8T		ONEC3&E2F3&E2F2	No
Early_Colonocyte	chr6_30855655_30856155	chr6:30848168:C:T	chr6	30848168	rs2844664	Enterocyte		ZN333&ZNF333&GZF1&XG	No
Early_Colonocyte	chr1_146938123_146938623	chr1:146938552:G:C	chr1	146938552	rs377023917	gdT&GC_B&MemoryB		HOMEZ&GTF2F1&RAN	Yes
Early_Colonocyte	chr19_14384435_14384935	chr19:14380861:G:C	chr19	14380861	rs888875	CD4T&CD8T&MemoryB&Plasma		ZN449&BRAC&SIX4	No
Early_Colonocyte	chr21_42655402_42655902	chr21:42655668:T:C	chr21	42655668	rs73377801	AC_Stem&Early_Colonocyte&EEC		BCL6B	Yes
Early_Colonocyte	chr12_64271306_64271806	chr12:64276449:A:G	chr12	64276449	rs12297747				No
Early_Colonocyte	chr5_1641500_1642000	chr5:1648936:T:A	chr5	1648936	rs62335954	gdT&Fibroblast		ZFP42&HXB4&E2F3&NANOG&E2F4&E2F2&GATA1::TAL1&TAL1::GATA1	No
Early_Colonocyte	chr21_36990230_36990730	chr21:36998021:T:C	chr21	36998021	rs73389883	Tuft&EEC		ZNF713&TBX2&MGA&SMAD2	No
Early_Colonocyte	chr6_28161472_28161972	chr6:28152570:T:A	chr6	28152570	rs17712613	Plasma&Macrophage		RBM42	No
Early_Colonocyte	chr13_20482804_20483304	chr13:20476996:C:T	chr13	20476996	rs9796208	TI_Stem&Early_Enterocyte&BEST4		POU4F3&POU4F1&MEF2A&MEF2D	No
Early_Colonocyte	chr4_37216129_37216629	chr4:37216368:A:G	chr4	37216368	rs1342999			ELF1&ELF5&SPI1&EHF&ETS1&SPIB&ELF3&SPIC&ZN528&FEV&ETV7&ETV4&ETV5	Yes
Early_Colonocyte	chr2_235827420_235827920	chr2:235828798:C:T	chr2	235828798	rs58685265			Trp53	No
Early_Colonocyte	chr5_167378831_167379331	chr5:167379024:A:C	chr5	167379024	rs7726117	Early_Colonocyte		FOXJ3&FOXJ2&ZNF652&HNF1B&ZNF435&HNF1A&ANDR&FOXD2&HMX2&PAX4	Yes
Early_Colonocyte	chr1_55021936_55022436	chr1:55020123:C:T	chr1	55020123	rs2495504	Early_Enterocyte		NDF1&ATOH1&ASCL2&TAL1&NEUROD1&NHLH1&ASCL1&TCF12&NDF2&NGN2&MYF6&Myf&MUSC&PTF1A&TWST1&HEN1&ITF2&OLIG2&PPARD&SMAD1	No
Early_Colonocyte	chr12_67593009_67593509	chr12:67593850:A:C	chr12	67593850	rs2700141	TI_Stem&TI_Goblet		BBX&NKX2-8&NKX28&BCL6	No
Early_Colonocyte	chr18_70577002_70577502	chr18:70573098:T:G	chr18	70573098	rs12969215	Early_Colonocyte		SOX9&MEF2C&MEF2A&FOXQ1&SOX12&SOX6&SOX15&MEF2B&SOX13&SOX30&MEF2D&SOX18	No
Early_Colonocyte	chr19_488280_488780	chr19:488258:G:C	chr19	488258	rs78203739	CD4T&CD8T&NaiveB		P53&SMRC1	No
Early_Colonocyte	chr2_106262481_106262981	chr2:106259821:T:C	chr2	106259821	rs67005606			SOX8&HOXA9&PO3F2	No
Early_Colonocyte	chr1_204477298_204477798	chr1:204477560:A:G	chr1	204477560	rs1980050		Endothelium	EWSR1-FLI1&TEAD1&ZNF124&HNRNPLL&Z324A	Yes
Early_Colonocyte	chr9_104289597_104290097	chr9:104288731:G:T	chr9	104288731	rs7040582	Early_Colonocyte		SRF	No
Early_Colonocyte	chr9_134456385_134456885	chr9:134456506:C:T	chr9	134456506	rs12344802	CD4T&CD8T&gdT&NaiveB&MemoryB&Plasma&Macrophage&Fibroblast&Endothelium		ZN436	Yes
Early_Colonocyte	chr2_96714226_96714726	chr2:96717270:T:C	chr2	96717270	rs67570263			SMRC1&RUNX2	No
Early_Colonocyte	chr9_89850602_89851102	chr9:89854448:C:T	chr9	89854448	rs1367119858	EEC&Fibroblast		ZBTB12&TLX2	No
Early_Colonocyte	chr2_55793529_55794029	chr2:55794885:C:T	chr2	55794885	rs6545515			ZN770&PML&ZSC22&RFX5&ZNF263	No
Early_Colonocyte	chr9_136150686_136151186	chr9:136152427:C:A	chr9	136152427	rs4993243			ETS1&NR2F1&COT1&NR2F2&RXRG&AGGF1&RORC&RORB&PTCD1&RARA	No
Early_Colonocyte	chr11_20351901_20352401	chr11:20352184:C:T	chr11	20352184	rs56102111			TAL1&RARG&RXRA::VDR&VDR&EVI1&RORC&RORG&MECOM	Yes
Early_Colonocyte	chr1_165842630_165843130	chr1:165842249:C:A	chr1	165842249	rs6426941			FOSL1&HXC8&HXC6&PLAG1&MRPL2	No
Early_Colonocyte	chr13_108835510_108836010	chr13:108836054:G:T	chr13	108836054	rs4771613			ZN549&THAP1	No
Early_Colonocyte	chr6_30259241_30259741	chr6:30261161:T:C	chr6	30261161	rs2523747	CD4T&NaiveB&Macrophage&Endothelium			No
Early_Colonocyte	chr21_45357386_45357886	chr21:45349255:C:T	chr21	45349255	rs1556322	Fibroblast&Endothelium	Enterocyte		No
Early_Colonocyte	chr20_33995767_33996267	chr20:33996062:T:C	chr20	33996062	rs7268579	Colonocyte		CDX2&FOXP1&OZF&FOXJ3&FOXK2&FOXO3&FOXQ1&FOXG1&ZN418&FOXF1&FOXJ2&CDX1&HOXC11&EVX2&FOXP3&CPEB1&FOXM1&HOXC10&HOXA11	Yes
Early_Colonocyte	chr4_41167680_41168180	chr4:41167997:G:A	chr4	41167997	rs11736343			KLF5&SP4&KLF14&SP1&KLF4&KLF3&KLF9&HIC2&KLF1&TP53&KLF12&SP3&RAB14&SP8&FHL2&ZN143&PROX1&P53&TBX4&ESR1&TP63&P73&ESR2	Yes
Early_Colonocyte	chr4_143225121_143225621	chr4:143229056:T:C	chr4	143229056	rs10028434	Enterocyte&Colonocyte		ZN770&HCFC1&SP2&SP4&ZBTB6&THA11&ZN143&PML&PKNX2	No
Early_Colonocyte	chr17_8742741_8743241	chr17:8749980:C:G	chr17	8749980	rs12951168	Endothelium	TI_Goblet	SOX8&SOX9&ZN586&WT1&ASCL2&VEZF1	No
Early_Colonocyte	chr2_113073365_113073865	chr2:113073712:A:G	chr2	113073712	rs3827763		Enterocyte	ZNF8&PAX6	Yes
Early_Colonocyte	chr7_5240816_5241316	chr7:5246478:C:G	chr7	5246478	rs78389329	EEC&Plasma		PAX3&PAX5&PAX2&RXRG	No
Early_Colonocyte	chr5_180802640_180803140	chr5:180798456:C:T	chr5	180798456	rs75140777			SCRT2&SCRT1&SPDEF&ETV3	No
Early_Colonocyte	chr18_50189101_50189601	chr18:50190766:T:G	chr18	50190766	rs1511154			Trp53&ETV5&CDC5L	No
Early_Colonocyte	chr7_86846752_86847252	chr7:86843168:G:A	chr7	86843168	rs6955565	AC_Stem&Early_Colonocyte&Colonocyte&AC_Goblet&BEST4		NF2L2&ZN554&NFE2&BACH1&MAFK&MYB	No
Early_Colonocyte	chr14_85482574_85483074	chr14:85476525:T:C	chr14	85476525	rs7154459	Early_Colonocyte		USF2&MAX&BHLHE22&BHLHE23&BHLHA15&BHA15&OLIG3&OLIG2&TP53&Trp53&NEUROG2&NEUROD2&IRX2&ATOH1&NGN2	No
Early_Colonocyte	chr8_58395164_58395664	chr8:58390667:T:C	chr8	58390667	rs10808695	TI_Stem		FOXD2&PO4F1&CUX2&FOXC1&HNF6&FOXB1&ARID5A&FOXD3&FOXC2&POU5F1P1&FOXL1&POU2F1&LRRFIP1&FOXG1&POU2F3&POU2F2&ZBTB16&HNF1B	No
Early_Colonocyte	chr9_33130450_33130950	chr9:33122372:T:A	chr9	33122372	rs10116966	AC_Stem&AC_Goblet		MEOX2&EEF1D&TEAD3&HOXA4&LHX2	No
Early_Colonocyte	chr12_56041582_56042082	chr12:56051582:G:A	chr12	56051582	rs10876866	gdT&NaiveB&Plasma		ZN467&TAF1&KLF15&ZNF263	No
Early_Colonocyte	chr9_117772902_117773402	chr9:117773067:A:G	chr9	117773067	rs7357627	Colonocyte		ELF1&ETV1&ELK4&GABPA&ELK1&ELK3&ELF4&ELF2&SPDEF&ETV4&ZBTB7A&GABP1&IRF4&ZFP28	Yes
Early_Colonocyte	chr17_69534971_69535471	chr17:69535875:A:C	chr17	69535875	rs2716192	TI_Stem&Early_Enterocyte&Enterocyte&TI_Goblet		PRDM1&IRF2&IRF1&IRF7&STAT2&STAT1::STAT2&STAT2::STAT1&IRF3&NFAT5&IRF8&STAT1&ZN394&RAN&IRF9&FOXL1&ZN257&BATF3	No
Early_Colonocyte	chr20_25309346_25309846	chr20:25299569:T:C	chr20	25299569	rs2259837	Enterocyte		RARA&NKX2-8	No
Early_Colonocyte	chr7_108581903_108582403	chr7:108584603:T:C	chr7	108584603	rs17426315	Plasma	Enterocyte	CR3L2&XBP1&IRX6&IRX5&IRX3&IRX4	No
Early_Colonocyte	chr6_98871077_98871577	chr6:98871364:T:A	chr6	98871364	rs2743877			ZBTB18&ZNF238&SCRT2&MSC&TCF21&NDF1&TAL1::TCF3&TAL1&NGN2&MYF6&TWST1&TWIST1&ZBT18&TF2LX&TFE2&TCF3&OLIG2	Yes
Early_Colonocyte	chr19_52936053_52936553	chr19:52933524:G:T	chr19	52933524	rs118049631	AC_Stem&Early_Colonocyte&Colonocyte&AC_Goblet		ZN148&ZN281&ZNF281&ZBT17	No
Early_Colonocyte	chr18_3699655_3700155	chr18:3699969:G:T	chr18	3699969	rs342498	Macrophage&Neutrophil		SP4&VEZF1&PATZ1&THRB&SP1&ZN467&ESR2&TFDP1&SP2&KLF12&KLF9&ZN281&KLF6&KLF14&MAZ&KLF3&ZBT17	Yes
Early_Colonocyte	chrX_124307224_124307724	chrX:124307463:A:T	chrX	124307463	rs1292199	Early_Colonocyte		SOX10&SOX8&FOXJ2&FOXI1&MEF2C&PO2F2&MEF2A&POU2F3&ANDR&MEF2D&P5F1B	Yes
Early_Colonocyte	chr15_66151749_66152249	chr15:66152096:A:G	chr15	66152096	rs1026675	TI_Stem&EEC		CTCF&ESR2&ESR1&ZBTB6	Yes
Early_Colonocyte	chr10_788738_789238	chr10:788110:T:A	chr10	788110	rs750370	EEC		PITX1&ZNF263	No
Early_Colonocyte	chr7_129951319_129951819	chr7:129959634:G:C	chr7	129959634	rs56153397	Plasma		SMAD3&SMAD2&ZSCAN4	No
Early_Colonocyte	chr14_24526148_24526648	chr14:24536553:C:T	chr14	24536553	rs987628			SOX9&OZF&SOX10&SRY&SOX4&SOX2&SOX8&SOX7&SOX18&FOXO3&MEF2D&SOX21&FOXO1&BARH2&FOXB1&SOX15&FOXC1&ARID5A&SOX11&ZN260&FOXC2&MEF2C&FOXL1&SOX17&MEF2A&BARX1&FOXJ2&FOXI1&FOXF1	No
Early_Colonocyte	chr19_17107907_17108407	chr19:17116525:C:T	chr19	17116525	rs8101673	Early_Colonocyte&AC_Goblet&Macrophage&Neutrophil&Fibroblast&Endothelium	Early_Enterocyte&TI_Goblet	BACH1&MYOD1&TFE3&BHLHE41&BHE41&PKNX2	No
Early_Colonocyte	chr3_30721043_30721543	chr3:30729908:C:T	chr3	30729908	rs9824314	TI_Stem&AC_Stem		HXB2&HSF4&ELF1&ELF4&ELF3&HOXA4&HSF2&EHF&TFAP2C&ERF&ETS1&PURG&HSF1	No
Early_Colonocyte	chr2_183543670_183544170	chr2:183542804:C:G	chr2	183542804	rs57945926	GC_B		BRAC&T&TBX19	No
Early_Colonocyte	chr2_215333095_215333595	chr2:215333326:A:G	chr2	215333326	rs10179873	TI_Stem&Enterocyte&Early_Colonocyte		FOXP1&FOXG1&HOXC10&HOXA10&FOXL1&FOXF2&FOXJ1&FOXJ3&FOXK2&FOXQ1&FOXO6&HXA10&FOXK1&FOXJ2&FOXO1&FOXO4&FOXC1&FOXP2&ZFP28&FOXC2	Yes
Early_Colonocyte	chr12_26136859_26137359	chr12:26134838:A:G	chr12	26134838	rs55678992			ZNF784	No
Early_Colonocyte	chr21_37072365_37072865	chr21:37072590:A:G	chr21	37072590	rs2298682	TI_Stem&EEC&Endothelium		ONECUT1&ZNF24&ZBED1&NANOG	Yes
Early_Colonocyte	chr3_188183421_188183921	chr3:188183873:A:T	chr3	188183873	rs9864068			TEF&NFATC1&FOXM1	Yes
Early_Colonocyte	chr1_55219714_55220214	chr1:55219964:G:A	chr1	55219964	rs7539925			KLF5&KLF14&SP4&KLF12&KLF1&SP1&KLF13&KLF3&KLF4&XBP1&SP3&KLF9&SP8&RAB14&PROX1	Yes
Early_Colonocyte	chr10_18625850_18626350	chr10:18618124:G:A	chr10	18618124	rs4748498	TI_Stem&TI_Goblet		KLF13&KLF14&EGR2&KLF7&EGR3&PSMC2	No
Early_Colonocyte	chr1_244341631_244342131	chr1:244349048:T:C	chr1	244349048	rs900891	Early_Enterocyte&Enterocyte		ETS1&NR2F6&RORA&HNF4G&ERR1&PPARG::RXRA&TCF7L1&NR1H2::RXRA&HNF4A&ESRRB&NR1H2&RXRA&ESRRA&ERR2&PPARA&RFXANK&COT2&PPARG&DUSP26&NR2C2&PPARD&STF1&NR5A2	No
Early_Colonocyte	chr11_27204506_27205006	chr11:27204752:G:C	chr11	27204752	rs12421923	Early_Colonocyte		EGR1&SP1&KLF13&KLF5&KLF14&SP4&KLF16&SP2&KLF9&KLF3&KLF4&KLF1&ZN281&MAZ&CTCFL&TFDP1&KLF12&ZSC22&SP3&CTCF&ZNF281&WT1&ZN148&TFCP2L1&ZBTB4&SMC3&SP8&EGR2&PATZ1&EGR4&INSM1&ZBT17&RAD21&KLF6&MTF1	Yes
Early_Colonocyte	chr8_140734562_140735062	chr8:140736896:T:G	chr8	140736896	rs57416159			SSX2&P5F1B	No
Early_Colonocyte	chr5_66864492_66864992	chr5:66864457:C:T	chr5	66864457	rs40156	gdT		ZN331&ZN768&HXA7	No
Early_Colonocyte	chr14_104815099_104815599	chr14:104812083:A:G	chr14	104812083	rs7143077	AC_Stem		SMCA1&BATF3&SPI1&SPIB&TBX20	No
Early_Colonocyte	chr16_48117452_48117952	chr16:48117639:G:C	chr16	48117639	rs28531369	GC_B&MemoryB		E2F1&CTCF&CTCFL&E2F3&SMC3&PLAGL1&ZEB1&RAD21&PLAL1&NHLH1&EOMES&PLAG1	Yes
Early_Colonocyte	chr10_124418085_124418585	chr10:124425230:A:C	chr10	124425230	rs12267129	Tuft		ZNF384&SOX9&SRY&SOX13&SOX12&DMRT1&SOX14&RBM42&SOX15&SOX2&HXD13	No
Early_Colonocyte	chr11_63557477_63557977	chr11:63557729:A:C	chr11	63557729	rs9943597	TI_Stem&AC_Stem		ZBTB18&ZNF238&ZBTB7C&ZBT18&ZN382	Yes
Early_Colonocyte	chr10_112374791_112375291	chr10:112373303:G:C	chr10	112373303	rs77276614			DMRT1&SMAD3&ZN121&PAX5	No
Early_Colonocyte	chr3_110495146_110495646	chr3:110495382:A:G	chr3	110495382	rs6771696			ZNF282&TBX4&INSM1&TBX1&FOXO6&FOXA1&TBX5	Yes
Early_Colonocyte	chr7_104207183_104207683	chr7:104203403:A:C	chr7	104203403	rs12705195	gdT		NR3C2&NR3C1&AR&SOX3&SOX1&SOX21&PRGR&GCR&ANDR&HMBX1	No
Early_Colonocyte	chr7_14970024_14970524	chr7:14963757:C:T	chr7	14963757	rs36917			MRPS25&THAP5&CUX1	No
Early_Colonocyte	chr15_91909530_91910030	chr15:91903453:A:G	chr15	91903453	rs4327025	TI_Stem&AC_Stem		KLF1&PRGR&Z324A&THA	No
Early_Colonocyte	chr6_11685324_11685824	chr6:11685454:G:A	chr6	11685454	rs10947513	Enterocyte		RFX2&RFX1&RFX3&ZEP2&TCF3	Yes
Early_Colonocyte	chr21_38544567_38545067	chr21:38544966:T:C	chr21	38544966	rs28562445	Fibroblast		WT1&EGR1&EGR2&EGR3&HIST2H2BE&ASCL2&NFAC1&RPP25	Yes
Early_Colonocyte	chr15_94325017_94325517	chr15:94325266:C:G	chr15	94325266	rs7170630	Early_Colonocyte&Colonocyte		PATZ1&GLI2&ZBTB7A&SP4&KLF15&TBX1&RREB1&EGR4&WT1&KLF16&ZBTB7B&ZN281&MAZ&SP1&TBX15&ZBT17&EGR2	Yes
Early_Colonocyte	chr22_35065706_35066206	chr22:35065960:C:A	chr22	35065960	rs5755566	TI_Stem&AC_Stem&Early_Enterocyte&Early_Colonocyte&TI_Goblet&AC_Goblet&BEST4		EBF1&KLF5&SP1&KLF12&EBF3&KLF1&COE1&MAZ&KLF3&KLF4&ZN467&ZNF76&PLAG1&ZN768&ZNF148&PATZ1&KLF15&KLF16&ZNF423&VEZF1&KLF6&SP3&SALL4&TFAP2A&SP4&TFAP2C&AP2C	Yes
Early_Colonocyte	chr14_91089911_91090411	chr14:91091034:A:G	chr14	91091034	rs8013096	TI_Goblet		ZBT17	No
Early_Colonocyte	chr8_133978088_133978588	chr8:133979916:A:G	chr8	133979916	rs57336329			IRF7&ZFP82	No
Early_Colonocyte	chr6_31268199_31268699	chr6:31261396:C:T	chr6	31261396	rs9264387			IRF8&IRF4&IRF5&IRF9&IRF6&CYB5R1	No
Early_Colonocyte	chr11_10881815_10882315	chr11:10881964:A:G	chr11	10881964	rs7931528	TI_Stem&AC_Stem	TI_Goblet	SOX8&SOX9&ZN260	Yes
Early_Colonocyte	chr4_10828875_10829375	chr4:10835112:G:A	chr4	10835112	rs4697789		Early_Colonocyte	ZBTB14&ZBT14	No
Early_Colonocyte	chr18_6728924_6729424	chr18:6725275:T:C	chr18	6725275	rs6506431	TI_Stem&AC_Stem&Fibroblast		YY1&ZBTB7C&ZN582&ZFP82&PKNX2	No
Early_Colonocyte	chr4_113820133_113820633	chr4:113816828:T:C	chr4	113816828	rs11725387	AC_Goblet&EEC		NRF1&TP63&P63&TRIM69&EGR1&EGR3&HEY2&ZN639&EGR4&EPAS1	No
Early_Colonocyte	chr12_74861135_74861635	chr12:74867450:A:T	chr12	74867450	rs12313060			EP300&ZN768&SMAD1	No
Early_Colonocyte	chr17_35519419_35519919	chr17:35519585:G:A	chr17	35519585	rs4796093	TI_Goblet&AC_Goblet		ELF1&FLI1&ETS1&TCF7L2&TCF7L1&ELF5&SPIC&LEF1&TF7L2&ETV5&FEV&TF7L1&SPI1&SPIB&ETS2&ETV7&TCF7&NKX28&ETV4&BC11A&IRF4	Yes
Early_Colonocyte	chr18_6315837_6316337	chr18:6320451:C:T	chr18	6320451	rs76040863			JUND&FOS&JUNB&JUN (var.2)&JUN(var.2)&BATF::JUN&FOSL2&FOSL1&FOSL2::JUNB&FOSL2::JUND&NFE2&FOSB&FOS::JUND&JDP2&FOSB::JUNB&FOSL2::JUN&FOS::JUNB&FOS::JUN&BACH2&FOSL1::JUN&BATF&ATF3&BACH1&JUN&JUN::JUNB&FOSL1::JUND&SMARCC1&FOSL1::JUNB&SMRC1&AP1	No
Early_Colonocyte	chr15_71661087_71661587	chr15:71661338:G:T	chr15	71661338	rs7180939	Tuft		RARG&NR2F6&E2F4&E2F2&RARA&E2F3&HNF4A&RARB&NR1H2::RXRA&NR1H2&HNF4G&NR2E3&FEZF1	Yes
Early_Colonocyte	chr17_67746746_67747246	chr17:67739756:A:G	chr17	67739756	rs12948027	BEST4		TCF12&EHF&TCF3&ASCL1&ATOH1&ASCL2&ZBT18&BHA15&TFE2&NHLH1&MYF6&TFAP4&NDF2&PTF1A&ITF2&MAGEA8&MYOG&ELK3&IL24&HP1BP3&ZN563&ZFP82	No
Early_Colonocyte	chr9_94668337_94668837	chr9:94668549:T:C	chr9	94668549	rs10081702	Early_Enterocyte&Enterocyte		CDX2&PRDM1&ZNF713&MYNN&NR4A2&HXB13&HOXC13&HOXB13&HOXD13&EVX2&HOXC12&CDX1&HOXA13&POU3F2&POU1F1&HOXB9&POU3F3&HOXC11&HXA13&POU2F1&HOXA10&POU3F1&HOXC10&HOXD11&HOXA11	Yes
Early_Colonocyte	chr11_34707359_34707859	chr11:34702026:T:C	chr11	34702026	rs7125773			SPIB&SPI1&RFXANK	No
Early_Colonocyte	chr2_155825789_155826289	chr2:155826145:A:C	chr2	155826145	rs1518284	TI_Goblet&AC_Goblet		ESRRA&BCL6	Yes
Early_Colonocyte	chr14_20427100_20427600	chr14:20427634:G:T	chr14	20427634	rs12897222	Macrophage	Endothelium	CHD2&KAISO&HAND1	No
Early_Colonocyte	chr11_71745595_71746095	chr11:71753030:T:C	chr11	71753030	rs7117703	TI_Stem&AC_Stem		SCRT2&SCRT1&MEIS3&MYF6	No
Early_Colonocyte	chr11_104287386_104287886	chr11:104287664:A:G	chr11	104287664	rs12800154	Early_Enterocyte		FOXP1&FOXG1&FOXF2&FOXK2&FOXJ1&FOXQ1&FOXO4&FOXO3&FOXK1&FOXO1&FOXJ3&FOXO6&FOXF1&FOXP2&FOXJ2&HXA10&P73	Yes
Early_Colonocyte	chr17_75228248_75228748	chr17:75235963:A:G	chr17	75235963	rs7212309	Macrophage&DC		T&TBX19&IKZF1	No
Early_Colonocyte	chr14_105124257_105124757	chr14:105124634:A:G	chr14	105124634	rs11624283	TI_Stem&Early_Enterocyte&Enterocyte			Yes
Early_Colonocyte	chr15_98012279_98012779	chr15:98011587:A:G	chr15	98011587	rs28416037	TI_Stem&AC_Stem&Early_Colonocyte		MAX&USF2&BHE22&BHLHE22&BHLHE23&TBX1&BHLHA15&OLIG1&BHA15&OLIG3&OLIG2&MITF&NEUROD2&ATOH1&NGN2&NDF2&HOXD12	No
Early_Colonocyte	chr17_33674541_33675041	chr17:33665227:C:T	chr17	33665227	rs10853158	GC_B&Fibroblast		FOXJ3&HNRNPA1&HXC6&FOXJ2&CPEB1	No
Early_Colonocyte	chr4_88193984_88194484	chr4:88195026:A:G	chr4	88195026	rs4560364			ZNF232&POU2F1&CPEB1&Oct-1&SOX8&PO3F2&POU3F2&MEF2BNB-MEF2B&NKX61&HOXD11	No
Early_Colonocyte	chr1_204314032_204314532	chr1:204319276:T:C	chr1	204319276	rs4575145	TI_Stem&Enterocyte&EEC&MemoryB		ONEC2	No
Early_Colonocyte	chr8_17576782_17577282	chr8:17579910:T:C	chr8	17579910	rs6989102			CREB3&ATF2&XBP1&TBX1&CREB1&PBX2&PBX3&TBX5&NANOG&TBX4&CREM	No
Early_Colonocyte	chr9_682635_683135	chr9:686582:A:C	chr9	686582	rs12336201	TI_Stem&TI_Goblet&EEC		FLI1&STAT1&STAT4&NFAC2&ERG&IRF3&NFAT5&PRDM6&IRF7&ETS2&ETV2&IKZF2&STAT3&ETV4&IRF9&ELF3&NFAC1&ZFP82&IRX2&ZNF35&HMX1&IRX5&ZN384	No
Early_Colonocyte	chr6_6857160_6857660	chr6:6857407:A:G	chr6	6857407	rs17142630	TI_Stem&AC_Stem&Early_Colonocyte&BEST4	Enterocyte	FLI1&ELF1&ETV1&ELK4&GABPA&ERG&ELF3&ELK1&ELK3&ETV6&SPDEF&ELF4&ELF5&EHF&ELF2&FEV&ERF&ETS1&ETV4&ETV3&SPIC&ZBTB7A&ETV5&GABP1&ETV7	Yes
Early_Colonocyte	chr11_36380168_36380668	chr11:36380456:G:T	chr11	36380456	rs11608110	AC_Goblet		HNF4A&TCF7L1&NR1H2::RXRA&ESRRA&NR1H2&NR4A2&RXRG&NR2F6&PPARA&PPARG&NR4A1&COT1&HNF4G&RXRA&COT2&NR2C2	Yes
Early_Colonocyte	chr19_14293461_14293961	chr19:14303632:G:C	chr19	14303632	rs8101686	Macrophage		ZNF263&BATF3&PML&ZN770&SIN3A	No
Early_Colonocyte	chr9_91159658_91160158	chr9:91161385:G:A	chr9	91161385	rs35305977	AC_Stem&Early_Colonocyte		BHLHE40&ARNTL&BMAL1&MAX&MXI1&MYCN&MYC&MAX::MYC&MYC::MAX&USF1&TWST1	No
Early_Colonocyte	chr19_49231384_49231884	chr19:49227394:A:T	chr19	49227394	rs113456385	Plasma		ZNF274&ZBTB3&ZN502&ZN274	No
Early_Colonocyte	chr9_19127298_19127798	chr9:19125476:C:G	chr9	19125476	rs7022748	Enterocyte	Mast	TFAP2C(var.3)&TFAP2C&TFAP2B&TFAP2B(var.3)&NHLH1&TFAP2A(var.3)&TFAP2A	No
Early_Colonocyte	chr10_71161301_71161801	chr10:71153662:G:T	chr10	71153662	rs2069017	Colonocyte		REST	No
Early_Colonocyte	chr11_116948291_116948791	chr11:116948548:A:T	chr11	116948548	rs12293755			TBX1&SOX10&SOX9&SOX8&HOXA13&PITX1&HOXB13&GFI1B&OTX2&PITX3&PITX2	Yes
Early_Colonocyte	chr22_47044926_47045426	chr22:47045663:T:C	chr22	47045663	rs4480				No
Early_Colonocyte	chr20_47768361_47768861	chr20:47763752:T:C	chr20	47763752	rs6125107	Early_Colonocyte&BEST4&Macrophage&DC	Early_Enterocyte&Enterocyte	MEIS3&PKNOX2&SOX8&MEIS2&SOX10&SOX9&PBX2&PBX3&ZN317&MRPL2	No
Early_Colonocyte	chr19_39111519_39112019	chr19:39121444:A:G	chr19	39121444	rs28606601			CEBPA&TCF7L1&TCF7L2&MRPL1&VAX2&TF7L2&E2F3&TF7L1&TCF7&HNRNPA1&LARP4&LEF1	No
Early_Colonocyte	chr10_30751821_30752321	chr10:30752051:A:G	chr10	30752051	rs10826861	Fibroblast	Early_Enterocyte&TI_Goblet	ZN770&CTCFL&SMC3&PLAGL1&PLAL1&CTCF&ZFX&RAD21&TFAP2D&PLAG1&AP2D	Yes
Early_Colonocyte	chr19_47633456_47633956	chr19:47641980:T:C	chr19	47641980	rs8182469	Enterocyte		MUSC&RAN&PITX1&NKX2-2&NKX22&NKX2-3	No
Early_Colonocyte	chr11_76962863_76963363	chr11:76957537:A:G	chr11	76957537	rs72639140			RBM22&RBPJ&MRPL1&ZF64A&VAX2&MRPS25&ZN143&CREB1&HCFC1&ELK3&THA11&ZNF76&SUH&ZNF385A	No
Early_Colonocyte	chr13_27295458_27295958	chr13:27294583:G:A	chr13	27294583	rs2380300			SOX1	No
Early_Colonocyte	chr6_31196182_31196682	chr6:31188371:G:T	chr6	31188371	rs9368662	CD4T&CD8T		PAX4&RARA	No
Early_Colonocyte	chrX_142661636_142662136	chrX:142661737:G:A	chrX	142661737	rs12859559	Colonocyte		MEIS2&TGIF2&MEIS3&HXA9&SOX9&OZF&ZN260	Yes
Early_Colonocyte	chr21_34688113_34688613	chr21:34681202:A:G	chr21	34681202	rs2409531	Plasma		SREBF1&ZBTB7C	No
Early_Colonocyte	chr7_47585618_47586118	chr7:47579683:T:C	chr7	47579683	rs4720599			ZN554&HESX1	No
Early_Colonocyte	chr19_24054150_24054650	chr19:24057578:G:T	chr19	24057578	rs62114783	Enterocyte&Colonocyte		ZSCA4&ZN335	No
Early_Colonocyte	chr22_25333998_25334498	chr22:25334025:G:A	chr22	25334025	rs8141167	Early_Colonocyte		RORA&ESR1&TBX1&RORA_1&ESR2&NR4A2&RARG&TBX21&RARA::RXRA&RXR::RAR_DR5&RARA::RXRG&NR6A1&TFAP2A(var.2)&TFAP2A&ERR3	Yes
Early_Colonocyte	chr1_76037259_76037759	chr1:76039847:A:G	chr1	76039847	rs1856835	TI_Stem&AC_Stem		HIF1A&CREB3&CR3L2&XBP1&ATF6&ATF6A&ATF3&ATF1&EPAS1&E4F1	No
Early_Colonocyte	chr9_97511639_97512139	chr9:97513142:C:T	chr9	97513142	rs1052270	EEC		PLAG1	No
Early_Colonocyte	chr3_46626040_46626540	chr3:46622114:T:C	chr3	46622114	rs112322237	TI_Stem&AC_Stem&Early_Colonocyte&Colonocyte		FOXG1&PRDM6&IRF1&MECOM&IRF2&STAT1::STAT2&STAT2::STAT1&ZN713&IRF3&STAT2&Z354A&STAT1&ARI3A&ARID3A	No
Early_Colonocyte	chr11_1628722_1629222	chr11:1629413:G:T	chr11	1629413	rs7924886	BEST4&Endothelium		HES5&HIF1A&HES7&XBP1&ARNT&HIVEP1&ZEP1&REL&EPAS1&TP73&LARP4	No
Early_Colonocyte	chr1_168574204_168574704	chr1:168572625:C:T	chr1	168572625	rs7532420	CD8T		CEBPB&OSR2&DDIT3	No
Early_Colonocyte	chr6_168155787_168156287	chr6:168156068:C:G	chr6	168156068	rs2341616	Enterocyte		SIX5&ZN143&CREB1&ZNF76&ZN281&THA11&ZBTB6&SP1&KLF15&GTF2F1&ZN148&WRNIP1&ZBT17&ZNF281&PURA&EGR4	Yes
Early_Colonocyte	chr7_95440931_95441431	chr7:95446935:A:G	chr7	95446935	rs43048	TI_Stem&Enterocyte&Early_Colonocyte			No
Early_Colonocyte	chr17_73308163_73308663	chr17:73308367:C:T	chr17	73308367	rs71380169	Enterocyte		MTF1&MAZ&EGR2&SP1&SP4&KLF15&ZN467&SP2&SP3&ZNF263&KLF3&WT1&EGR1&CHD1&ZBTB7B&ZSC22	Yes
Early_Colonocyte	chr15_57582073_57582573	chr15:57581240:C:T	chr15	57581240	rs935549	Enterocyte		GFI1&HMBX1&HMBOX1&RUNX3&ZNF350&ZSC16&NR1I3&RUNX1	No
Early_Colonocyte	chr1_15153947_15154447	chr1:15148818:G:A	chr1	15148818	rs61782686	TI_Stem&TI_Goblet		TBX2&TBX5&TBX4&SP1&HIC2&MTF1&ZN320&FHL2&KLF3&PROX1&WRNIP1	No
Early_Colonocyte	chr7_76445623_76446123	chr7:76436949:C:T	chr7	76436949	rs1541454	TI_Stem&Macrophage&Endothelium		PLAGL1&PLAL1&NR4A2&PLAG1	No
Early_Colonocyte	chr19_21329147_21329647	chr19:21334175:A:G	chr19	21334175	rs7260065	gdT&Macrophage&Neutrophil		POU2F2&ARX&STAT1&IRF9&IRF3&LUZP2&IRF5&POU3F1&STAT1::STAT2&STAT2::STAT1&BARX1&STAT2&PHX2B&FOXI1&POU5F1B&POU5F1P1&SNAPC5&ARID3A&ARI3A&IRF1	No
Early_Colonocyte	chr16_83954424_83954924	chr16:83961563:C:T	chr16	83961563	rs11640892	Enterocyte		GLIS3&GLIS1&GLIS2&FOXO3&ZNF740&GLI1&ZIC3&ZIC1&ZIC4&PLAGL1&PLAL1&FOXO6&GLI2&PRDM4&FOXO1&FOXO4	No
Early_Colonocyte	chr7_78487278_78487778	chr7:78479248:C:T	chr7	78479248	rs9640709			MEF2D&MEF2B&MEF2A	No
Early_Colonocyte	chr5_13246073_13246573	chr5:13238711:T:C	chr5	13238711	rs4602626			NFE2&FOXB1&MAF::NFE2&NFE2::MAF&FOXJ3&MAFK&NFE2L2&POU2F2&DMRT1&FOXA2&NF2L2&TFAP2C&NR2E1&P5F1B&PO2F2&FOXA3&POU2F1&FOXA1&Oct-1&SRBD1&FOXL1&FOXC1&HXD8&NMI&MSX2&FOXC2	No
Early_Colonocyte	chr3_39971737_39972237	chr3:39976835:A:G	chr3	39976835	rs4557095	AC_Goblet		FOXJ3&BATF&TBX1&JUND&BC11A&BRAC	No
Early_Colonocyte	chr15_98396167_98396667	chr15:98396352:C:T	chr15	98396352	rs68048116	TI_Stem&EEC		FLI1&ELF1&ETS1&ERG&ELF3&ELK1&ELK3&ELK4&ETV1&ELF4&GABPA&EHF&FEV&ETV4&ETV3&ETV6&SP100&STAT3&IRF8&STAT1&IRF4&SUH&TCF3&STAT5A	Yes
Early_Colonocyte	chr13_108313314_108313814	chr13:108313552:G:A	chr13	108313552	rs72660890			MAZ&PATZ1&ZNF740&E2F4&ZN586&SP1&ZBTB7B&SP2&SP4&TFDP1&E2F7&SP3&LUZP1&KLF12&ZN467&ZSC22&KLF3&ZBT17&SALL4&KLF5&TAF1&KLF15&KLF6&TBX15&ZNF263&WT1&KLF4&KLF1	Yes
Early_Colonocyte	chr11_30872596_30873096	chr11:30880435:A:G	chr11	30880435	rs273614			IRX2&IRX5	No
Early_Colonocyte	chr3_174776125_174776625	chr3:174770923:A:T	chr3	174770923	rs1916235	Colonocyte		VENTX&FOXG1&JUND&JUN&Z354A&BATF&ZNF652&HMX1&ZNF41	No
Early_Colonocyte	chr8_133435575_133436075	chr8:133435888:C:A	chr8	133435888	rs7816963	Enterocyte&Colonocyte		SP1&TP53	Yes
Early_Colonocyte	chr4_6687968_6688468	chr4:6684476:C:T	chr4	6684476	rs4689515		Early_Enterocyte&Early_Colonocyte	STAT4&NFKB1&PLAG1&CD59	No
Early_Colonocyte	chrX_11881933_11882433	chrX:11875739:C:T	chrX	11875739	rs6640805			ATF5&PATZ1	No
Early_Colonocyte	chr4_8114244_8114744	chr4:8109660:T:C	chr4	8109660	rs11736954	Early_Colonocyte&EEC&Endothelium		NFKB1&RELA&MAGEA8&ETS1&H1FX&HP1BP3&ESR2&P63&ZEP2	No
Early_Colonocyte	chr19_12765938_12766438	chr19:12766150:G:C	chr19	12766150	rs897804			ZEB1&ZN436&EOMES&TFAP4&TWIST1&MYOG&CTCFL&BHA15&MYOD1&TWST1&FIGLA&PTF1A&ATOH1&SMC3&CTCF&MAFA&ASCL2&RAD21&MYF6&Myf	Yes
Early_Colonocyte	chr6_29956389_29956889	chr6:29958040:A:G	chr6	29958040	rs2523940		Enterocyte	NF2L2&NFE2&MAF::NFE2&NFE2::MAF&MAFK&NFE2L2&TP53&Trp53&P53	No
Early_Colonocyte	chr5_126732573_126733073	chr5:126732668:G:T	chr5	126732668	rs10041081			PO3F4&ZNF143&Pax6&HXC6&PAX6&PO2F3&POU4F3&POU4F1&HXB6	Yes
Early_Colonocyte	chr2_106607277_106607777	chr2:106607507:G:A	chr2	106607507	rs72824039	AC_Stem&AC_Goblet		FOXP2&FOXP1&FOXJ3&FOXJ1&HOXA13&FOXO4&FOXF2&FOXA3&FOXK1&FOXK2&FOXJ2&FOXQ1&FOXC1&MYF6&HOXA11&CDX2&FOXF1&FOXC2&CDX1&OLIG1&FOXL1&RBMS1&BHE22&TAL1	Yes
Early_Colonocyte	chr2_68679340_68679840	chr2:68674476:T:C	chr2	68674476	rs3969864	AC_Stem&AC_Goblet			No
Early_Colonocyte	chr12_98575001_98575501	chr12:98575229:G:C	chr12	98575229	rs73140480	Enterocyte		ZEB1&GMEB2&ATF6&CREB1&EPAS1&XBP1&ATF6A&RARG&EOMES&ZC3H7A&ZEP2	Yes
Early_Colonocyte	chr18_70536318_70536818	chr18:70536588:G:A	chr18	70536588	rs12456151			GRHL1&PAX3&LHX6&PAX7&GRHL2&HMBX1&GATA5&PPARA::RXRA&HNF1A	Yes
Early_Colonocyte	chr8_33741375_33741875	chr8:33741640:G:C	chr8	33741640	rs953617			ELF1&NFAC1&ELK4&HIST2H2BE&HSF1	Yes
Early_Colonocyte	chr11_14036451_14036951	chr11:14038962:A:G	chr11	14038962	rs10832168	Enterocyte		HMX1	No
Early_Colonocyte	chr3_195118185_195118685	chr3:195111141:C:T	chr3	195111141	rs67660032	Enterocyte		DBP&UBE2V1	No
Early_Colonocyte	chr2_195447417_195447917	chr2:195447620:G:A	chr2	195447620	rs12994849	TI_Stem&AC_Stem&Early_Colonocyte	TI_Goblet	NFIC	Yes
Early_Colonocyte	chr6_75853744_75854244	chr6:75864026:G:A	chr6	75864026	rs6932992			GLI2&IRF6&ZBTB7A&CUX1&IRF4&RUNX3&IRF8&RUNX1&RUNX2&IRF5	No
Early_Colonocyte	chr1_150531348_150531848	chr1:150533100:C:T	chr1	150533100	rs6694485	AC_Stem		TBX1	No
Early_Colonocyte	chr3_163929192_163929692	chr3:163933693:T:A	chr3	163933693	rs3849459	AC_Goblet		ZBTB3	No
Early_Colonocyte	chr21_38698958_38699458	chr21:38699220:G:T	chr21	38699220	rs62219265			MGA&TBX21&TBX20&TBX5&KLF9&KLF4&ZNF18&KLF16&SP3&SP8&TCF7&UBE2V1&KLF8&EGR3&IRX5	Yes
Early_Colonocyte	chr9_17967717_17968217	chr9:17969027:A:C	chr9	17969027	rs2840774			FEV&MAZ&GRHL1&Z324A&STAU2&ELF3&EHF&ELF5	No
Early_Colonocyte	chr14_36662581_36663081	chr14:36662856:A:G	chr14	36662856	rs12883049			OSR2&MYF6&Myf	Yes
Early_Colonocyte	chr8_26468201_26468701	chr8:26468462:A:G	chr8	26468462	rs4871982			AR	Yes
Early_Colonocyte	chr14_34506373_34506873	chr14:34506678:G:T	chr14	34506678	rs11156846	Early_Colonocyte&Colonocyte&AC_Goblet		GATA1&LHX6	Yes
Early_Colonocyte	chr6_105383974_105384474	chr6:105378051:G:C	chr6	105378051	rs33926209	TI_Goblet		PRDM1&SPI1&NR2E1&ZN554	No
Early_Colonocyte	chr15_90482324_90482824	chr15:90482581:G:T	chr15	90482581	rs62021773			MEF2B&RORA&RORC&RORB	Yes
Early_Colonocyte	chr17_15909789_15910289	chr17:15910028:A:G	chr17	15910028	rs859252	Paneth		KLF5&SP4&KLF14&KLF9&KLF13&SP1&KLF4&CREB3L1&Trp53&WT1&KLF3&KLF1&TP53&KLF12&KLF16&SP3&SP8&ARNT2&COT2&EGR4&THB&EGR2&EGR3&TP73&Trp73&P53	Yes
Early_Colonocyte	chr10_29036373_29036873	chr10:29043217:G:A	chr10	29043217	rs2804559	Colonocyte	Enterocyte	MAX&ZNF8&TWIST1&OLIG2&TWST1	No
Early_Colonocyte	chr12_120267758_120268258	chr12:120264958:T:G	chr12	120264958	rs3888587	BEST4		KLF5&GLI2&KLF4&MAZ&GLIS1&KLF3&GLI1&PATZ1&NKX2-6&TBX1&NKX2-3&NKX32&ZSC22&KLF6&NKX23&GLIS3&KLF15&GLI3&ZN740&NKX2-8&SP1&ZNF281&ZNF740&KLF16&SP3	No
Early_Colonocyte	chr2_241817358_241817858	chr2:241822219:G:A	chr2	241822219	rs4441512	Macrophage&Endothelium		PRDM4&ZNF263&ZN263&GTF2I&EWSR1-FLI1&MAZ&ETS2&WT1&PPARA&ZSC22&PROX1&ZN770&SP4&PPARD&SIN3A&PML&PATZ1&ZNF219&ZN219&ZBTB7B&ZN467&ZN341&VEZF1&KLF16	No
Early_Colonocyte	chr17_81131777_81132277	chr17:81125614:A:C	chr17	81125614	rs4969395	TI_Stem&Early_Enterocyte&Enterocyte		NR2F1&RXRG&INSM1&COT1&ZN524&ESRP1&HNF4A&KDM5A&RXRA&SP1&DUSP26	No
Early_Colonocyte	chr5_95698216_95698716	chr5:95697460:G:C	chr5	95697460	rs153910			ZSCAN4&ZN768	No
Early_Colonocyte	chr5_133926960_133927460	chr5:133927447:C:T	chr5	133927447	rs3851482	TI_Stem		NFKB1&IKZF2&RELA&NFAC3&NFATC3&PRDM6&ATF5&RELB&TF65&ELF5&EHF	Yes
Early_Colonocyte	chr10_12500439_12500939	chr10:12505534:T:A	chr10	12505534	rs2815659	Early_Enterocyte		NDF1&NEUROD1	No
Early_Colonocyte	chr20_47205574_47206074	chr20:47205863:A:G	chr20	47205863	rs7269614	Plasma&Fibroblast		CTCFL&CTCF&SMC3&ATOH1&NDF1&YY2&RAD21&TAL1&NEUROD1&TAL1::TCF3&NDF2&NGN2&TWIST1&TWST1&MYF6&Myf&OLIG1&TFE2&OLIG2&TCF3	Yes
Early_Colonocyte	chr11_11798729_11799229	chr11:11798138:G:A	chr11	11798138	rs140872127	Enterocyte		ATF4&CEBPG&DDIT3	No
Early_Colonocyte	chr18_74291081_74291581	chr18:74281211:G:A	chr18	74281211	rs72963813	AC_Stem&EEC		JUND (var.2)&JUND(var.2)&JUN&ATF2&ZN490&ZN816&JUND&THB&THAP1&THRB&THA&PLAG1&MAFF&MAFK	No
Early_Colonocyte	chr12_42145561_42146061	chr12:42145045:C:G	chr12	42145045	rs10880254			HINFP&HINFP1&NRF1&TRIM69&ZFX&ZBTB14	No
Early_Colonocyte	chr1_90219441_90219941	chr1:90218410:T:A	chr1	90218410	rs56860585	TI_Stem&Early_Enterocyte&Early_Colonocyte&Colonocyte			No
Early_Colonocyte	chr10_48947132_48947632	chr10:48957083:G:A	chr10	48957083	rs3829206			ELF1&EHF&CTCFL&SMC3&RAD21&CTCF&ELF5&ELF3&ETV1&ERG&FLI1&ZNF524&ZN524&ETV5&ETV2&ETV7&ETV4&ETS1&EOMES&TBX5&ETS2&HIC1&ZNF263&VEZF1	No
Early_Colonocyte	chr13_20711595_20712095	chr13:20712303:A:T	chr13	20712303	rs3000676			FOXC2	No
Early_Colonocyte	chr5_113385268_113385768	chr5:113385469:C:A	chr5	113385469	rs13182505			KLF5&ZSCA4&KLF4&KLF9&FOXO3&KLF1&SP3&ZNF148&KLF12&KLF3&USP39&ZNF350&ZN350	Yes
Early_Colonocyte	chr3_169259072_169259572	chr3:169259082:T:C	chr3	169259082	rs10513664	TI_Stem&AC_Stem&AC_Goblet	Enterocyte	E2F3&ATF2&E2F2&ATF7&CREB3&JDP2&JDP2(var.2)&YY2&TYY2&FOSB::JUN&DDIT3&NR4A1&FOSB::JUNB(var.2)&CREB1&TAF1&TYY1&FOS::JUN(var.2)&MAFB	Yes
Early_Colonocyte	chr5_69453922_69454422	chr5:69454266:G:A	chr5	69454266	rs28546481			RXRG&RXRB&NR2F6&RXRA&HNF4A&NR2F1&NR1H2::RXRA&NR1H2&PPARG::RXRA&NR2C2&COT1&PPARA::RXRA&RPP25&ZN667	Yes
Early_Colonocyte	chr12_94725703_94726203	chr12:94725954:G:A	chr12	94725954	rs78235933	GC_B&Macrophage&Endothelium		TEF&NFIL3&CEBPB&DBP&CEBPD&HLF&HOXB5	Yes
Early_Colonocyte	chr3_53132258_53132758	chr3:53132643:T:A	chr3	53132643	rs9828221	Enterocyte		DMRT3&SRY	Yes
Early_Colonocyte	chr3_127751246_127751746	chr3:127751323:C:T	chr3	127751323	rs7651814	Plasma		BACH2&FOSB&FOSL1&FOSL2&JUNB&JUND&ATF3&BACH1&FOS&SMRC1&JUN&JUN (var.2)&JUN(var.2)&SMARCC1&FOS::JUND&FOS::JUNB&FOSL2::JUND&BATF&FOSL2::JUN&FOSL2::JUNB&FOSL1::JUN&FOS::JUN&FOSB::JUNB&AP1&ZN382&ASAP3&FOSL1::JUNB&NR2E3&JUN::JUNB	Yes
Early_Colonocyte	chr21_41778172_41778672	chr21:41769672:G:T	chr21	41769672	rs76652496	AC_Goblet		SRF&ZNF8&ZNF41&SMAD3	No
Early_Colonocyte	chr16_79037953_79038453	chr16:79038189:G:C	chr16	79038189	rs988373	TI_Stem		SREBF1&EOMES&SRBP1&TBX5&TBX3&SREBF2	Yes
Early_Colonocyte	chr13_50007560_50008060	chr13:49998552:G:C	chr13	49998552	rs9316482	Early_Colonocyte&Colonocyte&AC_Goblet		FOXG1&IRF1&IRF9&FOXL1&FOXI1&FOXJ2	No
Early_Colonocyte	chr15_85793343_85793843	chr15:85793380:G:A	chr15	85793380	rs11634553	CD4T		ZNF711&OZF&NFIC&APEX2&TGIF2	Yes
Early_Colonocyte	chr8_18942105_18942605	chr8:18934691:G:C	chr8	18934691	rs62495887			MEIS2&TGIF1&PKNOX1&PKNOX2&SIX1&TGIF2LX&TGIF2&SIX2&MEIS3&TBX1&CUX1	No
Early_Colonocyte	chr4_109646149_109646649	chr4:109654510:G:C	chr4	109654510	rs6851356			KLF1&KLF9&KLF4&TFAP2D&BACH1&ZNF148&PAX5&WT1&KLF5&KLF16&MAFA&ZN554&ZN586&KLF6&NFE2&AP2D&ZN770&MAFG&MAFK	No
Early_Colonocyte	chr12_62763284_62763784	chr12:62764245:C:T	chr12	62764245	rs342152	TI_Stem&Early_Colonocyte&Colonocyte		FOXI1	No
Early_Colonocyte	chr7_67179197_67179697	chr7:67185436:C:A	chr7	67185436	rs2090946	TI_Goblet&AC_Goblet		ERG&FLI1&MTF1&VDR&KLF12	No
Early_Colonocyte	chr5_1873210_1873710	chr5:1872916:G:A	chr5	1872916	rs7728559	TI_Stem&AC_Stem		Trp53&PO5F1&PO3F2&POU5F1P1	No
Early_Colonocyte	chr8_30722815_30723315	chr8:30732997:T:C	chr8	30732997	rs2978309	Enterocyte&CD4T&CD8T		SOX10&SOX8&SOX9&NKX2-6&ZBED1	No
Early_Colonocyte	chr2_181789991_181790491	chr2:181787007:A:G	chr2	181787007	rs10179363			REST&RXRA&DUSP26&ZHX3&PPARG&PPARA&PPARA::RXRA	No
Early_Colonocyte	chr3_37538077_37538577	chr3:37529687:A:G	chr3	37529687	rs2844360	Fibroblast		TBX1	No
Early_Colonocyte	chr3_155849356_155849856	chr3:155849600:A:G	chr3	155849600	rs7616842			CTCFL&INSM1&SPI1&FOXC2&FOXC1&E2F2&FEZF1&FOXM1&CPEB1	Yes
Early_Colonocyte	chr9_1048916_1049416	chr9:1048945:C:T	chr9	1048945	rs12002058			ELF3&RARG&ESR1&RXRA&RARB&NR2C1&COT1&ELF5&THB&RORB&COT2&ESR2&RXRB&CD59&ZIC2	Yes
Early_Colonocyte	chr5_150215933_150216433	chr5:150215547:C:T	chr5	150215547	rs17111053	TI_Stem&AC_Stem&TI_Goblet		PRDM1&ATF5&SRP9&PURG	No
Early_Colonocyte	chr12_109144211_109144711	chr12:109139930:C:T	chr12	109139930	rs2878960			HCFC1&SIX5&THA11	No
Early_Colonocyte	chr1_1000586_1001086	chr1:1006159:C:T	chr1	1006159	rs9778087	AC_Stem&BEST4&gdT&Macrophage&Neutrophil&Endothelium		CREB1&MAFK&C9orf156&BACH1&NFE2L2&NFE2&BACH2&WT1	No
Early_Colonocyte	chr2_43162077_43162577	chr2:43167192:A:C	chr2	43167192	rs7564010	Early_Enterocyte&Enterocyte		MEIS2&MEIS3&GFI1B&TGIF1&PKNOX2&PKNOX1&GFI1&MEIS1&TGIF2&TGIF2LX&TBX20&PITX1&ZN563&PKNX2&NKX2-3	No
Early_Colonocyte	chr12_11547086_11547586	chr12:11551649:G:T	chr12	11551649	rs4763705			ZN121&PAX5	No
Early_Colonocyte	chr15_51609710_51610210	chr15:51599995:G:A	chr15	51599995	rs12443007	EEC		TCF12&NHLH1&TCF3&ATOH1&MYOD1&TFE2&NDF1&ASCL2&MYOG&ASCL1&MYF6&HTF4&BHA15&HEN1&PTF1A&TFAP4&NEUROD1&ITF2&TAL1&NDF2&OLIG2&MTF1	No
Early_Colonocyte	chr11_11845034_11845534	chr11:11837593:G:A	chr11	11837593	rs77223028			NHLH1	No
Early_Colonocyte	chr12_94150487_94150987	chr12:94144324:C:T	chr12	94144324	rs28455085	CD8T&MemoryB&Plasma		ZBTB16	No
Early_Colonocyte	chr14_30690457_30690957	chr14:30683620:A:G	chr14	30683620	rs2070339			ETV2&ELF3&ERG&FLI1&GTF2F1&ZN554&SMAD1	No
Early_Colonocyte	chr17_66951976_66952476	chr17:66950119:G:A	chr17	66950119	rs6504478	TI_Stem&Early_Enterocyte&TI_Goblet		ZFP28&FOXJ2&FOXJ3&ZN382&FOXL1&STAT2&STAT1::STAT2&STAT2::STAT1	No
Early_Colonocyte	chr2_231614630_231615130	chr2:231621648:T:G	chr2	231621648	rs115978691	TI_Stem&AC_Goblet&GC_B&MemoryB&Macrophage&Endothelium		ZFP28&OZF&GLI3&FOXJ3&ZN260&FOXD3&FOXF1&FOXL1&EGR3&FOXC1&FOXJ2&ZNF713&FUBP1&FOXI1&FOXC2&HOXD10	No
Early_Colonocyte	chr4_89193811_89194311	chr4:89190309:A:G	chr4	89190309	rs11727004	Early_Colonocyte		HESX1	No
Early_Colonocyte	chr8_17155932_17156432	chr8:17150571:T:C	chr8	17150571	rs7842887	AC_Stem&BEST4&NaiveB&Plasma		SOX18&SOX2&SOX21&SRY&SOX14&SOX15&ELF3&SPDEF&ELF1&EHF&ELF4&ELF5	No
Early_Colonocyte	chr17_78961011_78961511	chr17:78960186:C:A	chr17	78960186	rs11654023			BACH2&FOSB&JUNB&BACH1&FOS&JUND&FOSL2&PAX3&FOSL1&SMRC1&JUN&SMARCC1&FOS::JUND&BATF&PAX7&FOSL2::JUN&AP1&FOS::JUN&FOSL1::JUN&BATF::JUN&PATZ1&HLX&JUN::JUNB	No
Early_Colonocyte	chr1_234320483_234320983	chr1:234320719:C:T	chr1	234320719	rs595593				Yes
Early_Colonocyte	chr1_1715437_1715937	chr1:1708051:G:C	chr1	1708051	rs533440831	Enterocyte&TI_Goblet		THAP1	No
Early_Colonocyte	chr5_58056506_58057006	chr5:58057695:A:G	chr5	58057695	rs73100945	Endothelium			No
Early_Colonocyte	chr20_45552407_45552907	chr20:45561896:A:G	chr20	45561896	rs6032328	TI_Stem&Early_Enterocyte&Early_Colonocyte&Colonocyte		GMEB2	No
Early_Colonocyte	chrX_152918175_152918675	chrX:152918388:C:T	chrX	152918388	rs733359	Early_Colonocyte		ZNF85	Yes
Early_Colonocyte	chr1_2564925_2565425	chr1:2565210:C:G	chr1	2565210	rs7544646	TI_Stem&AC_Stem&Early_Enterocyte&Early_Colonocyte		ZNF423	Yes
Early_Colonocyte	chr10_98230520_98231020	chr10:98230736:G:A	chr10	98230736	rs10450402			FOXC1&FOXL1&FOXA1&FOXA2&ZNF282&FOXI1&FOXF1&FOXJ2&FOXF2&FOXM1	Yes
Early_Colonocyte	chrX_136476991_136477491	chrX:136468885:G:C	chrX	136468885	rs1203592		Early_Enterocyte	EWSR1-FLI1&ELF5&FLI1&Z324A&EHF	No
Early_Colonocyte	chr22_36529794_36530294	chr22:36520109:G:C	chr22	36520109	rs2235319	AC_Goblet&CD4T		EHF&ELF1&ELF4&ELF3&ETV7&ETS1&ZBTB7A&FLI1&ETV1&ETV6&ELF5&ERG&SPIC&ETV4&SPI1&ELK4&ETV2	No
Early_Colonocyte	chr10_12793089_12793589	chr10:12794173:G:A	chr10	12794173	rs10906224			SIX5&HCFC1&SMARCC2&THA11&ZN768&ZN143	No
Early_Colonocyte	chr16_73183548_73184048	chr16:73179325:G:T	chr16	73179325	rs6499618			PHOX2B&ALX4&ALX3&PHX2A&DRGX&PHX2B&PHOX2A&UNC4&VENTX&ISX&ARX&PROP1&VSX2&RAX2&PRRX1&ALX1&CART1&DLX3&MIXL1&LBX2&DMBX1&UNCX&VSX1&HOXA4&SOX14	No
Early_Colonocyte	chr10_14691254_14691754	chr10:14694078:G:A	chr10	14694078	rs2688841	AC_Stem&Early_Colonocyte		ETS1&OZF&ZN260&ZNF8	No
Early_Colonocyte	chr16_87636972_87637472	chr16:87637262:C:A	chr16	87637262	rs7203383	AC_Stem&Early_Colonocyte		TBX21&MEOX2&RXRG	Yes
Early_Colonocyte	chr16_88489361_88489861	chr16:88489550:T:C	chr16	88489550	rs62048970	TI_Stem&EEC		MAFF&MAFG&MAF&PAX5	Yes
Early_Colonocyte	chr2_69973284_69973784	chr2:69981322:T:C	chr2	69981322	rs6724348			ATF2&JUND (var.2)&JUND(var.2)&JUN&ATF4&CREB5&JUND&FOSL2::JUND(var.2)&DDIT3&CEBPG&HXC6&FOSL1&FOS::JUN(var.2)&CEBPB	No
Early_Colonocyte	chr7_21052463_21052963	chr7:21052663:A:G	chr7	21052663	rs7790181			ZKSCAN3&ZNF306&HOXC13&HOXD13&HOXB13&HOXA13&PDE6H	Yes
Early_Colonocyte	chr13_73429712_73430212	chr13:73429195:T:G	chr13	73429195	rs2147504		Early_Enterocyte	THRA&THRB&ZN770&NHLH1&NR1H2&RARG	No
Early_Colonocyte	chr4_10303217_10303717	chr4:10303457:G:A	chr4	10303457	rs4697745	AC_Stem&Early_Colonocyte&Colonocyte		PKNOX2	Yes
Early_Colonocyte	chr10_46558541_46559041	chr10:46558889:T:C	chr10	46558889	rs7898282	TI_Goblet&AC_Goblet&EEC&Paneth		XBP1	Yes
Early_Colonocyte	chr17_3469339_3469839	chr17:3465643:G:A	chr17	3465643	rs8082312	Early_Colonocyte&Colonocyte		SOX8&ZBTB3	No
Early_Colonocyte	chr7_118182427_118182927	chr7:118179036:T:C	chr7	118179036	rs59338276			MYBL2&MYBL1	No
Early_Colonocyte	chr6_54846437_54846937	chr6:54853118:C:T	chr6	54853118	rs9464150	Enterocyte		STAT5A&STA5A&STA5B&RPS4X&STAT4&Z354A	No
Early_Colonocyte	chr10_14624532_14625032	chr10:14621605:T:C	chr10	14621605	rs7100719	TI_Goblet&AC_Goblet		THRB	No
Early_Colonocyte	chr19_35225130_35225630	chr19:35227173:C:T	chr19	35227173	rs7255582	GC_B&NaiveB		HOXA9	No
Early_Colonocyte	chr4_168507103_168507603	chr4:168507395:C:T	chr4	168507395	rs1962363	Enterocyte		SOX21&LHX8&MSX2&HMX1&HME1&ZN582&NKX1-1&NOBOX&ISL2&BACH1&LBX2&LMX1A&HMX3	Yes
Early_Colonocyte	chr20_62887378_62887878	chr20:62882988:G:C	chr20	62882988	rs3746772	TI_Stem		PAX5	No
Early_Colonocyte	chr9_114107915_114108415	chr9:114109586:G:A	chr9	114109586	rs7855777	TI_Stem		SMAD3&SMAD4&SMAD2	No
Early_Colonocyte	chr4_32774992_32775492	chr4:32783601:C:T	chr4	32783601	rs6845984	Macrophage		TBX1&EWSR1-FLI1	No
Early_Colonocyte	chr20_37592040_37592540	chr20:37592287:G:A	chr20	37592287	rs1884375			SPDEF&SPIB&SPI1&ZBTB6&ELF3	Yes
Early_Colonocyte	chr16_88755406_88755906	chr16:88755687:C:G	chr16	88755687	rs4782346	TI_Stem		CTCF&CTCFL&STAT1&STAT3	Yes
Early_Colonocyte	chr17_80988903_80989403	chr17:80987973:G:A	chr17	80987973	rs8077870	EEC&gdT&MemoryB		ZFX&ZNF711&ZN331&TFAP2A&TFAP2C&ZN563	No
Early_Colonocyte	chr12_54888305_54888805	chr12:54885062:T:C	chr12	54885062	rs375155899	AC_Stem&Early_Colonocyte&AC_Goblet		ISL2&PAX7&PAX3&HMX1&RAX2&HLX	No
Early_Colonocyte	chr9_15379282_15379782	chr9:15370197:C:A	chr9	15370197	rs1343438	Early_Colonocyte&BEST4		FOXJ3&BACH1&FOXB1&SIX1&BACH2&SIX2&NANOG&FOXJ2&GTPBP6&FOXP2&IRX3	No
Early_Colonocyte	chr3_64170234_64170734	chr3:64162396:C:T	chr3	64162396	rs17720836	Early_Colonocyte&Colonocyte		SIX2&BCL6	No
Early_Colonocyte	chr5_74916697_74917197	chr5:74919770:C:A	chr5	74919770	rs7723943	Early_Colonocyte&EEC		FOXO6&TBX1&FOXO1&ZN320&FOXO4&CHD1&EGR4&NKX2-6&MAZ&KLF15&ZN467&TAF1&RCOR1&KLF16&GTF2F1&NKX23&SIN3A&SP4&PURA&EGR2&SP1	No
Early_Colonocyte	chr9_4111574_4112074	chr9:4104571:C:G	chr9	4104571	rs1074449	Fibroblast			No
Early_Colonocyte	chr20_63541922_63542422	chr20:63536351:G:A	chr20	63536351	rs4809308	AC_Stem&MemoryB&Plasma		ARNT&EPAS1	No
Early_Colonocyte	chr22_46935621_46936121	chr22:46941705:G:A	chr22	46941705	rs28520925	Enterocyte		PO6F1&GZF1&ZNF8&POU4F2	No
Early_Colonocyte	chr18_36512007_36512507	chr18:36521991:T:C	chr18	36521991	rs867481	TI_Stem&AC_Stem&Early_Colonocyte		SOX8&VDR&NR1I3	No
Early_Colonocyte	chr1_29758663_29759163	chr1:29769107:G:A	chr1	29769107	rs78449065	TI_Stem&AC_Stem		SOX10&SOX8&PO5F1&NANOG&HNF1A&PO3F1&BARX1	No
Early_Colonocyte	chr6_29752356_29752856	chr6:29745803:T:C	chr6	29745803	rs1633088	Enterocyte&gdT&NaiveB&MemoryB&Plasma&Macrophage&Fibroblast		ZN317	No
Early_Colonocyte	chr1_223720809_223721309	chr1:223719836:G:A	chr1	223719836	rs28370029	Early_Colonocyte&AC_Goblet		ARNT&NRF1&HES1&TRIM69&ZBT14&MTF1&ZBTB14	No
Early_Colonocyte	chr10_45374620_45375120	chr10:45381225:T:C	chr10	45381225	rs10900212	Early_Enterocyte&GC_B&NaiveB&Plasma		ZN449&ZKSCAN3&ZNF306&ERR1&NR5A2&NR4A1&STF1&ESR1&ERR2&ZKSC3&PPARG&ESR2&TFCP2L1	No
Early_Colonocyte	chr12_107549684_107550184	chr12:107542260:C:T	chr12	107542260	rs113795404	TI_Stem&Early_Enterocyte&Enterocyte		MAFA&ZNF350&ZN350	No
Early_Colonocyte	chr8_488612_489112	chr8:488821:A:G	chr8	488821	rs10098619	TI_Stem&AC_Stem&Early_Colonocyte&AC_Goblet&EEC		GATA3&GATA2&FOXL1&GATA1&GATA6&FOXC1&ZNF384&TAL1&GATA4&FOXJ2&EWSR1-FLI1&FOXJ3&FOXC2&NR2F6&MEF2C&FOXI1&ZN713&RBMS1&RXRA	Yes
Early_Colonocyte	chr1_161073646_161074146	chr1:161068977:T:C	chr1	161068977	rs6671492			FOXO4&PPARA::RXRA&PPARA&NR2C2	No
Early_Colonocyte	chr8_119681046_119681546	chr8:119676690:T:C	chr8	119676690	rs10107636	TI_Stem&Endothelium		DLX5&VAX1&LHX2	No
Early_Colonocyte	chr10_91863961_91864461	chr10:91864260:C:G	chr10	91864260	rs1539042	AC_Goblet		ZNF711&GLI2&ZFX&RAB14&P73&RARA	Yes
Early_Colonocyte	chr10_114372121_114372621	chr10:114381967:A:G	chr10	114381967	rs12241092	TI_Stem&AC_Stem&Early_Colonocyte&BEST4		HOXA13&HOXB13&CDX1	No
Early_Colonocyte	chr11_126102546_126103046	chr11:126104176:C:T	chr11	126104176	rs545830	TI_Stem		IRF7	No
Early_Colonocyte	chr4_96263920_96264420	chr4:96264193:T:G	chr4	96264193	rs6844451			ARX&SOX3&PROP1&SOX8&GLYCTK&ZN264	Yes
Early_Colonocyte	chr17_7867970_7868470	chr17:7871441:C:T	chr17	7871441	rs4265881	CD8T&gdT&Macrophage		MEF2C&MEF2A&MEF2D&MEF2B&Z354A&FOXL1&FOXM1	No
Early_Colonocyte	chr10_71757441_71757941	chr10:71753176:G:A	chr10	71753176	rs3747857	TI_Stem&Enterocyte		SMAD4&SMAD3	No
Early_Colonocyte	chr20_3735773_3736273	chr20:3740809:C:T	chr20	3740809	rs3827077			ZIC2&CUX1&MBTPS2	No
Early_Colonocyte	chr12_127944412_127944912	chr12:127949204:C:T	chr12	127949204	rs10082910	Early_Colonocyte		JUND (var.2)&JUND(var.2)&JUN&ATF2&JDP2&JDP2(var.2)&ZN490&FOSL2::JUND(var.2)&JUND&CREB1&JUNB&FOS::JUN(var.2)&FOSL1&MAGOH&THB&NR1H4	No
Early_Colonocyte	chr17_45491291_45491791	chr17:45493314:C:T	chr17	45493314	rs1879582	CD4T		GLI2&GLI3&ZIC2&ZBTB7A&GLI1	No
Early_Colonocyte	chr5_9467796_9468296	chr5:9467903:C:T	chr5	9467903	rs13166820	TI_Stem&Early_Enterocyte		PRDM14	Yes
Early_Colonocyte	chr8_22916177_22916677	chr8:22906269:T:C	chr8	22906269	rs13249266	BEST4&GC_B&NaiveB&MemoryB&Endothelium		ZSCAN4&IKZF1&ZN436	No
Early_Colonocyte	chr11_58852352_58852852	chr11:58846491:A:C	chr11	58846491	rs11827691			FOXO6&ZN322	No
Early_Colonocyte	chr1_67478993_67479493	chr1:67479501:G:A	chr1	67479501	rs10789233	AC_Stem&Endothelium		PITX1&INSM1	No
Early_Colonocyte	chr6_1055981_1056481	chr6:1064637:A:G	chr6	1064637	rs6919878	TI_Stem		ZN770&NR4A1&RAD21&HMBX1	No
Early_Colonocyte	chr6_113688436_113688936	chr6:113688976:G:A	chr6	113688976	rs11752500		Early_Enterocyte	ANDR&TBX4&Z354A	No
Early_Colonocyte	chr2_216615449_216615949	chr2:216615506:G:T	chr2	216615506	rs10932669	AC_Goblet&EEC		STAT6&SUH&ZF64A&ELF3&THRB&EHF&THRA&ELF5&THB&STAT3	Yes
Early_Colonocyte	chr21_14706670_14707170	chr21:14706423:A:G	chr21	14706423	rs461309	gdT		FOXL1&FOXC1&FOXJ2&FOXC2&FOXI1&EWSR1-FLI1&TRMT1&ZNF830&RFX4&CDX2&ANDR&HOXA10&BC11A&OLIG3&ZN770	No
Early_Colonocyte	chr6_31234136_31234636	chr6:31226970:G:A	chr6	31226970	rs3095252	AC_Stem&Endothelium	Enterocyte	HMBX1&ZN136&MCR	No
Early_Colonocyte	chr18_49688223_49688723	chr18:49688494:C:A	chr18	49688494	rs28778033			CEBPB&CEBPA&CEBPG&ATF4&DDIT3&CEBPD&MEF2A&FOXL1&HMGA2&ONECUT3&CPEB1&FOXC1&HNF6	Yes
Early_Colonocyte	chr9_128116725_128117225	chr9:128118550:G:A	chr9	128118550	rs10987883			ZNF263&MZF1&ZN263&FOXO3&EWSR1-FLI1&MAZ&RCOR1&MTA3	No
Early_Colonocyte	chr9_4903445_4903945	chr9:4901296:C:G	chr9	4901296	rs7032284			ZN341&ZN708&ZN502&ZN140&PO3F1	No
Early_Colonocyte	chr13_19922141_19922641	chr13:19924449:T:G	chr13	19924449	rs9508964		TI_Goblet	ZN331&T&TBX19&TFAP2A&TFAP2B&TFAP2C&ZN554	No
Early_Colonocyte	chr12_128531064_128531564	chr12:128531253:C:T	chr12	128531253	rs35214677	AC_Goblet		JUND&NFE2&FOSL1&MAF::NFE2&NFE2::MAF&NF2L2&FOSL2&FOSB&FOS&JDP2&FOS::JUND&JUNB&BACH2&ATF3&BACH1&JUN&MAFK&FOSL1::JUN&SMRC1&JUN (var.2)&JUN(var.2)&SMARCC1&FOSL2::JUN&BATF&FOS::JUN&FOS::JUNB&FOSL2::JUND&FOSL2::JUNB&FOSB::JUNB&JUN::JUNB&LRRFIP1&BATF::JUN&AP1&FOSL1::JUNB&FOSL1::JUND	Yes
Early_Colonocyte	chr9_19161618_19162118	chr9:19153501:G:T	chr9	19153501	rs72698344	Early_Enterocyte&Enterocyte&Neutrophil		DMRT3&TEF&SOX8&ZFP28&EMX1&ZN232&EMX2&NFIL3&SHOX2&LHX2&ARID3A&ARI3A&MSX1&SHOX&ZNF232&GATA1&GATA2&POU3F2&TAL1&ARX&GATA3&PO3F2&MEOX2&GATA5	No
Early_Colonocyte	chr6_110287658_110288158	chr6:110293090:G:A	chr6	110293090	rs9487351	Enterocyte		ONECUT2&HNF6&FOXB1&EVX1&FOXC2&POU3F3	No
Early_Colonocyte	chr5_80111602_80112102	chr5:80109356:A:T	chr5	80109356	rs115656533	Early_Colonocyte		MEF2D&MEF2B&MEF2A&ZNF384&FOXC1&FOXD2&FOXL1&FOXC2&MEF2C&FOXJ2&ONEC2	No
Early_Colonocyte	chr7_1058732_1059232	chr7:1068940:G:A	chr7	1068940	rs4376418	Fibroblast		EGR1&ZN281&ZN134&ZNF281&EGR2&WT1&EGR4&ZN148&NR0B1&ZBT17&KLF9&KLF16&SP4&SP1	No
Early_Colonocyte	chr5_146116524_146117024	chr5:146114826:G:A	chr5	146114826	rs13161233		TI_Goblet	NR2F6&ZN586&KAISO&NR2F1&KLF15&HES1&NR3C1	No
Early_Colonocyte	chr14_91582477_91582977	chr14:91583430:T:A	chr14	91583430	rs12885413	Early_Colonocyte		SOX8&FOXC2&PROP1&EOMES&ETV3	No
Early_Colonocyte	chr1_162191925_162192425	chr1:162195643:G:A	chr1	162195643	rs7513132	AC_Goblet		RFX3&FOXB1&TEAD1&IRF3&RFX7&RFX4&LINC00471&RFX2&RFX5&RFX1&HCLS1	No
Early_Colonocyte	chr2_140332365_140332865	chr2:140338722:C:A	chr2	140338722	rs2945572	TI_Stem	TI_Stem	FOXG1&ZN384&ZNF384&IKZF2&STAT1&FOXP4&FOXA1&IRF9&IRF3&NFAT5&STAT1::STAT2&STAT2::STAT1&STAT2&FOXF2&FOXM1&NFAC2&FOXO3&SNAPC5&ZFP42&NFATC2&PRDM6&NFAC3&NFATC3&FOXK1&ANDR&IRF1	No
Early_Colonocyte	chr2_35410375_35410875	chr2:35402132:C:T	chr2	35402132	rs13384335			NKX31&NKX32&NKX22&NKX3-1&FOXD2&ZBTB16&FOXD3&ARID3A&ARI3A&NKX2-2	No
Early_Colonocyte	chr2_64158489_64158989	chr2:64158640:A:G	chr2	64158640	rs12104940	Early_Enterocyte&TI_Goblet&BEST4&EEC		POU2F2&MEF2A&PIT1&POU3F2&MEF2D&FOXA1&FOXB1&POU3F1&POU3F3&FOXA2&ARID5B&POU2F1&POU5F1&PO2F1&FOXA3&HNF1B&POU2F3&FOXD1&POU5F1B&POU5F1P1&FOXI1&HNF1A&FOXJ2&TBP&FOXF2&FOXC1	Yes
Early_Colonocyte	chr6_5068018_5068518	chr6:5070065:C:T	chr6	5070065	rs9405256	EEC		IRX5&CEBPB	No
Early_Colonocyte	chr1_230121919_230122419	chr1:230112992:G:A	chr1	230112992	rs7550262	TI_Stem&AC_Stem		JUND (var.2)&JUND(var.2)&JUN&ATF2&JDP2&JDP2(var.2)&ATF7&CREB5&FOSL2::JUND(var.2)&FOSB::JUN&JUND&FOSL2::JUN(var.2)&RFX5&CREB1&JUN::JUNB(var.2)&JUNB&FOS::JUN(var.2)&FOSL1&CREM&THB&OVOL1&NR1H4&NR2C2	No
Early_Colonocyte	chr8_33793902_33794402	chr8:33804024:G:T	chr8	33804024	rs4733458	TI_Stem		PRDM1&SPI1&SPIB&SUCLG1	No
Early_Colonocyte	chr16_78478380_78478880	chr16:78478643:T:G	chr16	78478643	rs9936255			CTCFL&CTCF&SMC3&RAD21&HIC1&PLAL1&PLAGL1&KLF3&MYB&SRP9&MYBA	Yes
Early_Colonocyte	chr2_42781115_42781615	chr2:42778550:G:C	chr2	42778550	rs55814433			RARA&TBX1&RARG&TBX15&ZNF274&ZN274	No
Early_Colonocyte	chr2_37786382_37786882	chr2:37785053:C:A	chr2	37785053	rs4670777	Early_Colonocyte&Colonocyte&TI_Goblet&AC_Goblet&EEC		NANOG	No
Early_Colonocyte	chr12_94955426_94955926	chr12:94953455:G:A	chr12	94953455	rs249190	AC_Stem&Macrophage		RORA&NR1D1&MRPL2&SPI1&RORC&SPIB&ZNF41	No
Early_Colonocyte	chr20_61874635_61875135	chr20:61879349:A:G	chr20	61879349	rs6121825			XBP1&P73&TP73	No
Early_Colonocyte	chr4_81519299_81519799	chr4:81519576:T:C	chr4	81519576	rs1011631	Early_Enterocyte&Early_Colonocyte	Enterocyte	FOXP2&FOXP1&FOXG1&FOXF2&FOXK2&ZN582&FOXJ1&FOXO3&FOXK1&FOXC1&FOXJ3&FOXM1&FOXA2&FOXD1&FOXO6&FOXA1&FOXI1&PO2F1&FOXP3&FOXL1&FOXJ2&FOXO1&FOXD3&FOXB1&MEF2D&FOXO4&FOXD2&FOXA3&FOXC2	Yes
Early_Colonocyte	chr8_6903937_6904437	chr8:6904263:A:C	chr8	6904263	rs2702886	TI_Stem&Early_Enterocyte&Tuft		RUNX2&RUNX3&RUNX1&BCL11A&ZEB1&TAL1::TCF3&TCF21&MYF6&TAL1&MSC&MYOD1	Yes
Early_Colonocyte	chr19_15701902_15702402	chr19:15698438:A:G	chr19	15698438	rs610354	AC_Stem&Enterocyte			No
Early_Colonocyte	chr7_47547952_47548452	chr7:47538354:A:G	chr7	47538354	rs592048		TI_Goblet	SMRC1	No
Early_Colonocyte	chr4_3576556_3577056	chr4:3576773:T:G	chr4	3576773	rs11728710	Enterocyte		PITX1&ZNF350&ZN350&TFAP2A(var.2)&TFAP2A&PLAG1	Yes
Early_Colonocyte	chr6_80337506_80338006	chr6:80337494:A:G	chr6	80337494	rs2143885			XRCC1&MAFK&FOXP3&ARI3A&ARID3A	No
Early_Colonocyte	chr11_8356967_8357467	chr11:8359172:T:C	chr11	8359172	rs4237772	TI_Stem&Early_Enterocyte&Fibroblast		TBX21&TBX1&CREB1&TBR1&EOMES&PAX5&MGA	No
Early_Colonocyte	chr1_22005098_22005598	chr1:22004247:C:T	chr1	22004247	rs4446937			SOX15&SOX13&FOXL1&FOXB1&SOX2	No
Early_Colonocyte	chr8_102093538_102094038	chr8:102093793:C:A	chr8	102093793	rs561070	Early_Colonocyte		FOXD3&SRY&KLF9&KLF4&FOXC1&TEAD4&KLF3&SOX18&FOXO1&FOXO4	Yes
Early_Colonocyte	chr9_83437069_83437569	chr9:83434497:C:T	chr9	83434497	rs12005884	TI_Goblet&AC_Goblet		PBX3&THAP1	No
Early_Colonocyte	chr7_7840273_7840773	chr7:7836225:G:A	chr7	7836225	rs2042546	Early_Colonocyte		GMEB2&FOXO3&FOXO1&FOXO4&FOXO6&IRX5&IRX4&IRX6&FOXB1	No
Early_Colonocyte	chr4_130336533_130337033	chr4:130336383:T:C	chr4	130336383	rs6534785			ARID5A&FOXC1&SOX13&FOXC2&SOX10	No
Early_Colonocyte	chr17_31754111_31754611	chr17:31754320:A:C	chr17	31754320	rs56069359	Enterocyte&Colonocyte		ZFX&ZN586&RORA&DUSP26	Yes
Early_Colonocyte	chr3_183520928_183521428	chr3:183513837:A:G	chr3	183513837	rs56387911	Early_Colonocyte			No
Early_Colonocyte	chr12_124236584_124237084	chr12:124236873:T:A	chr12	124236873	rs10773070			HNF4A&HSF1&ELF3&HXB2&HSF4&HSF2&HIST2H2BE	Yes
Early_Colonocyte	chr22_37148154_37148654	chr22:37148305:T:C	chr22	37148305	rs228978	CD4T&CD8T&gdT&GC_B		CEBPG&CEBPB	Yes
Early_Colonocyte	chr19_2900518_2901018	chr19:2908682:T:C	chr19	2908682	rs62125393			TCF4&ZEB1&MEIS2&SNAI2&TCF3&PKNOX1&ITF2&ID4&PKNOX2&TGIF1&TBX20&TGIF2LX&HMX1&HTF4&ZNF18&FIGLA&TBX21&TBX1&MYOD1&TCF12&TBR1&MEIS3&EOMES&TBX15&TGIF2&MEIS1&TBX5&BRAC&TF2LX&NDF1&NEUROD1&MESP1&TBX3&TBX4&TBX2&MGA&SMAD2::SMAD3::SMAD4&SMAD2&PML&SMAD4&PKNX2	No
Early_Colonocyte	chr6_33122485_33122985	chr6:33132244:A:T	chr6	33132244	rs3129266	AC_Stem&Early_Colonocyte		SOX2&SOX14&SRY&SOX21&ARX&NKX6-2&CPEB1&PROP1&TBP&POU3F3&POU3F2&HXC10&TWST1&HNF6	No
Early_Colonocyte	chr17_53344729_53345229	chr17:53350197:C:A	chr17	53350197	rs806874	AC_Goblet		MEOX2	No
Early_Colonocyte	chr7_97272503_97273003	chr7:97262660:A:T	chr7	97262660	rs10244481	AC_Stem&Early_Colonocyte&Colonocyte&AC_Goblet		YY1&USP39&HNRNPLL&ZNF41	No
Early_Colonocyte	chr6_130307921_130308421	chr6:130313096:G:A	chr6	130313096	rs72992405	AC_Goblet		NKX6-2&HOXD10	No
Early_Colonocyte	chr15_39745365_39745865	chr15:39745625:C:A	chr15	39745625	rs35898600			KLF9&KLF4&EGR2&KLF16&SP3&SP8&CYCS&WT1&EGR1&EGR3&KLF3&EPAS1	Yes
Early_Colonocyte	chr1_234490741_234491241	chr1:234496524:G:C	chr1	234496524	rs7526117	TI_Stem		CTCFL&SMC3&YY2&RAD21&CTCF&WT1&ZBTB6&ZN770&TAF1&SIN3A	No
Early_Colonocyte	chr10_75276547_75277047	chr10:75280889:G:C	chr10	75280889	rs34498428		Early_Enterocyte	TFAP4&ZN329&PLAG1&ZN335&ZN341	No
Early_Colonocyte	chr3_146469175_146469675	chr3:146469020:C:G	chr3	146469020	rs570781	EEC&GC_B&NaiveB&MemoryB			No
Early_Colonocyte	chr6_29975621_29976121	chr6:29976048:C:T	chr6	29976048	rs199633028			SOX9&PURG&LRRFIP1&ZFHX3	Yes
Early_Colonocyte	chr16_81719911_81720411	chr16:81720199:G:T	chr16	81720199	rs11861986			ZN554&NR1D1&VDR	Yes
Early_Colonocyte	chr1_28881987_28882487	chr1:28872046:T:C	chr1	28872046	rs175969	Early_Colonocyte		PLAG1&ZN770	No
Early_Colonocyte	chr6_85323352_85323852	chr6:85322489:A:G	chr6	85322489	rs313179			SOX10&SOX9&OZF&ZN260&ZN264&SOX7&HSFY2&ARID3A	No
Early_Colonocyte	chr1_6750440_6750940	chr1:6742275:A:G	chr1	6742275	rs60527821			CR3L1&HEY1&HES5&HES7&BHLHE41&CREB3L1&CREB3L2&BHLHB3&ARNT&ARNTL&BHLHE40&BHLHB2&HEY2&MAX&BMAL1&BHE40&MXI1&MYCN&USF1&XBP1&MYC&USF2&MAX::MYC&MYC::MAX&TIMM8A&ATF3&TFE3&TFEB&HES1	No
Early_Colonocyte	chr14_90248250_90248750	chr14:90256480:G:C	chr14	90256480	rs2277516			RORA&ZN586&RORA(var.2)&RORA_2&CREB1&AR&RORC&RORB&RORG&NR1D1&MAFB	No
Early_Colonocyte	chr7_158763411_158763911	chr7:158758461:G:A	chr7	158758461	rs115642815	AC_Stem&AC_Goblet		TBX1&ARI3A&MYBL2&NKX6-2&ARID3A&HOXD4&PROP1&LMX1A&LMX1B&POU3F2	No
Early_Colonocyte	chr17_19507769_19508269	chr17:19506842:A:C	chr17	19506842	rs8078479	TI_Stem&Endothelium		ZNF524&ZN524&SPIB&ZF64A&ELF1&ZN394	No
Early_Colonocyte	chr2_235521723_235522223	chr2:235512619:G:A	chr2	235512619	rs10929137			NR2E1&HXB1&HOXB1&DUXA&ONECUT2&PKNX1&HXA9&HXB8&HOXA9&HOXB8&HXC8&HOXC8&PDX1&HOXB7&PBX1	No
Early_Colonocyte	chr19_52569958_52570458	chr19:52578405:A:G	chr19	52578405	rs62117238	Enterocyte&Neutrophil&Fibroblast		CLOCK	No
Early_Colonocyte	chr14_104161986_104162486	chr14:104166395:G:C	chr14	104166395	rs2487306			TBX1&TBX20&SREBF1&SREBF2&ZN586&SOCS4	No
Early_Colonocyte	chr2_168285269_168285769	chr2:168285532:T:G	chr2	168285532	rs2724176	Early_Colonocyte&Colonocyte		CEBPB&CEBPA&CEBPD&CEBPG&MEF2C&DBP&CDX2&IRF9&IRF1&HXC9&HESX1&CPEB1&HOXD12&HOXA10	Yes
Early_Colonocyte	chr4_185863878_185864378	chr4:185864139:C:T	chr4	185864139	rs2648120	TI_Stem	TI_Goblet	MEOX2	Yes
Early_Colonocyte	chr7_121313410_121313910	chr7:121313630:G:T	chr7	121313630	rs77439921	TI_Stem&Early_Colonocyte		STAT6&ZNF435&JUN&BATF&FOS&SOX8&POU3F1&FOS::JUND&ZSC16&POU1F1	Yes
Early_Colonocyte	chr3_8713853_8714353	chr3:8714079:C:T	chr3	8714079	rs6778530			NR2F1&RORA&NR2F6&ZN322&RXRG&RARA(var.2)&RARA&RARG&PPARG::RXRA&NR1H2::RXRA&ZIC1&NR1H4&NR1H2&RXRA&RXRB&ZIC3&NR2C2&NR4A2::RXRA&HNF4A&GLIS2&PPARA&EIF5A2&PPARG&ZIC4&PPARD&COT2&HNF4G	Yes
Early_Colonocyte	chr17_68457498_68457998	chr17:68454885:A:G	chr17	68454885	rs3896656			HDX&IRF7&GFI1	No
Early_Colonocyte	chr17_17500938_17501438	chr17:17500671:C:T	chr17	17500671	rs61398800			SOX10&ONECUT3&FOXC1&ARID5A&ARID5B	No
Early_Colonocyte	chr7_2607074_2607574	chr7:2607089:A:G	chr7	2607089	rs1464967	AC_Stem&AC_Goblet&Endothelium		ATF5&ZN418	Yes
Early_Colonocyte	chr19_4288164_4288664	chr19:4286335:C:T	chr19	4286335	rs35006343			EWSR1-FLI1&FOXL1&FOXC1&ZNF263	No
Early_Colonocyte	chr17_72716162_72716662	chr17:72715206:G:A	chr17	72715206	rs7225561	TI_Stem&AC_Stem&Early_Colonocyte&Fibroblast	Early_Enterocyte	FOXG1&SOX13&DMRT1&TIMM8A	No
Early_Colonocyte	chr9_15388609_15389109	chr9:15389883:C:T	chr9	15389883	rs2490856	Enterocyte		MAX&TFEB&MITF&TFEC&TFE3&TWST1	No
Early_Colonocyte	chr10_89664207_89664707	chr10:89671541:T:G	chr10	89671541	rs2420640			HMX3&FOXK1&CDX2&HMX2&ZN350&CDX1&HMX1&ISL2&ZSCAN31&EDN1&IRF9&NKX6-2&GLYCTK&HXA11&HOXA10	No
Early_Colonocyte	chr13_24074554_24075054	chr13:24066938:G:T	chr13	24066938	rs11838928	BEST4&Macrophage		IRF2&NFATC1&IRF1&STAT2&STAT1::STAT2&STAT2::STAT1&NFATC3&IRF3&HIC1&STAT1&ZN394&IRF7&TSN&MEX3C&REL&RELA&SNAPC5&RELB&NFKB1&LINC00471&NR4A1&ZFP42&TF65	No
Early_Colonocyte	chr11_63847858_63848358	chr11:63848156:C:T	chr11	63848156	rs454474			PRDM4&NFATC1&SUH&H1FX&NFAC3&NFATC3&MRPL1&NFAC1&TSN&NFATC2&NFAC2&VAX2&ADARB1&HP1BP3&ZN274&ZNF274&ZN143&KLF15	Yes
Early_Colonocyte	chr7_379679_380179	chr7:386899:C:G	chr7	386899	rs36162934	Endothelium		TBX21&TBX5&TBX19&SREBF1&MAFA&T&SRBP1&RREB1&BRAC	No
Early_Colonocyte	chr1_205675872_205676372	chr1:205676212:T:C	chr1	205676212	rs78590176	TI_Stem&AC_Stem&Early_Enterocyte		ZNF410&NR2E3&HNF4A	Yes
Early_Colonocyte	chr6_161434807_161435307	chr6:161435100:A:G	chr6	161435100	rs12661014	AC_Stem	Early_Enterocyte	P73&P63&ZN768&PURG&MAFK&SMAD1&MAFF	Yes
Early_Colonocyte	chr16_4095904_4096404	chr16:4095948:C:T	chr16	4095948	rs58280905	Early_Colonocyte		MTF1	Yes
Early_Colonocyte	chr17_15470511_15471011	chr17:15468592:G:A	chr17	15468592	rs12942402	TI_Stem&Early_Enterocyte&Enterocyte		SOX17&STAT1&FOXO1&KCNIP1&FOXO4&STAT3&FOXO3&ZNF75A&STAT4&NR0B1	No
Early_Colonocyte	chr15_31609236_31609736	chr15:31609492:A:G	chr15	31609492	rs2085667			ZFP42&TAF1&SIN3A	Yes
Early_Colonocyte	chr13_22883403_22883903	chr13:22883697:T:G	chr13	22883697	rs9506954		Enterocyte	VENTX&PHOX2B&PROP1&DRGX&MSX1&ALX4&OTX1&ISL1&OTX2&EMX1&EMX2&ZHX3&ALX1&ISL2	Yes
Early_Colonocyte	chr20_50455737_50456237	chr20:50447293:C:A	chr20	50447293	rs6063518	Macrophage&Neutrophil		PAX6&ZN274&ZNF274	No
Early_Colonocyte	chr12_120584288_120584788	chr12:120582447:A:T	chr12	120582447	rs523522	Early_Colonocyte		MEF2D&MEF2A&MEF2C&ZBTB16&ARI3A&ARID3A	No
Early_Colonocyte	chr5_79795699_79796199	chr5:79795945:G:C	chr5	79795945	rs259099	Fibroblast		KLF5&SP1&KLF12&KLF4&KLF3&MAZ&KLF1&ZNF740&PATZ1&SP3&ZNF148&SALL4&KLF6&TFAP2C	Yes
Early_Colonocyte	chr10_789328_789828	chr10:790175:A:G	chr10	790175	rs11253444	TI_Stem&EEC		EWSR1-FLI1&ZN770&ZN335&NR1H4&TBX1	No
Early_Colonocyte	chr6_24646696_24647196	chr6:24641100:T:C	chr6	24641100	rs9366577	TI_Goblet&EEC		HAND1&FOXJ3&SPDEF	No
Early_Colonocyte	chr20_2652262_2652762	chr20:2652588:T:G	chr20	2652588	rs6115305			SP1&KLF13&SP2&MAZ&ZN281&ESRRA&E2F4&TFDP1&KLF12&KLF9&ZN148&PATZ1&SP4&KLF14&ZBTB7B&PLAG1&KLF6&PPARG&ZBT17&ZNF281&HEY2&TBX15&EGR1&ZSC22&CHD1&TBX1&GTF2F1&SIN3A&SP8&EGR2&WRNIP1&EGR4&KLF15&SP3&KLF16&KLF5&WT1	Yes
Early_Colonocyte	chr4_94841011_94841511	chr4:94850433:G:A	chr4	94850433	rs6828291				No
Early_Colonocyte	chr5_1239546_1240046	chr5:1241877:G:A	chr5	1241877	rs78844046	Enterocyte			No
Early_Colonocyte	chr1_180257451_180257951	chr1:180257765:A:G	chr1	180257765	rs6661125	Early_Colonocyte&BEST4		KLF12&KLF3&SP1&REST&TFAP2A&TFAP2C&AP2C	Yes
Early_Colonocyte	chr8_27588130_27588630	chr8:27588341:C:T	chr8	27588341	rs17057426			BHLHE41&MAX&BHE41&HES1	Yes
Early_Colonocyte	chr6_61951539_61952039	chr6:61951702:C:T	chr6	61951702	rs1516718			SOX9	Yes
Early_Colonocyte	chr10_103183831_103184331	chr10:103193287:A:G	chr10	103193287	rs149363415	Colonocyte			No
Early_Colonocyte	chr6_31187693_31188193	chr6:31188264:C:T	chr6	31188264	rs9368661	TI_Stem&Enterocyte&Early_Colonocyte&AC_Goblet			No
Early_Colonocyte	chr17_79375598_79376098	chr17:79372890:C:T	chr17	79372890	rs6501300			ZNF18&BRAC&TBX20&SOX14&ZNF75A&TFDP1&E2F7&MRPS25&SUCLG1&HMX1	No
Early_Colonocyte	chr13_79445589_79446089	chr13:79445916:C:A	chr13	79445916	rs11839222			ZN281&TEAD2&INSM1&PPARA&NUCB1&SPI1&MZF1&ZBT17	Yes
Early_Colonocyte	chr4_140019932_140020432	chr4:140020237:A:G	chr4	140020237	rs4863726	TI_Stem		STAT6&BCL6&BCL6B	Yes
Early_Colonocyte	chr18_62064790_62065290	chr18:62065460:G:C	chr18	62065460	rs11665204			SP1&GLIS3&TP53&SP4&KLF13&KLF16&KLF14&KLF9&PATZ1	No
Early_Colonocyte	chr8_143951932_143952432	chr8:143957800:C:T	chr8	143957800	rs55831924	Early_Colonocyte&TI_Goblet		KLF13&KLF14&EGR4&E2F1&EGR1&HIC2&EGR3&EGR2&ZBTB7A&E2F4&KLF9&SP8&KLF16&RREB1&SP3&TBX1&WT1&MAZ	No
Early_Colonocyte	chr1_117288693_117289193	chr1:117292149:T:C	chr1	117292149	rs4659043			MSX1&MSX2&CUX2&PDX1&HMGA2&HOXB13&POU3F3&NKX61&ZN214	No
Early_Colonocyte	chr1_109184568_109185068	chr1:109184800:A:G	chr1	109184800	rs12239846		Early_Enterocyte	ETV1&TBX1&ZBTB7A&ETS1&ETS2&SP1&CHD1&FEV&SP4&PATZ1&PURA&KLF16&ZBTB7B	Yes
Early_Colonocyte	chr19_17056757_17057257	chr19:17060879:T:C	chr19	17060879	rs7253742			APEX2	No
Early_Colonocyte	chr4_9000456_9000956	chr4:8997589:G:T	chr4	8997589	rs182949577	Early_Colonocyte		PRDM1&HXB8&HOXB8&ONECUT2&HXC6&PO3F2&CSTF2&IRF3&ZFHX3&NKX2-2&MEF2BNB-MEF2B&POU3F3&FOXC1&NKX22	No
Early_Colonocyte	chr5_5421271_5421771	chr5:5421421:G:A	chr5	5421421	rs72643751			BACH1&EVI1&MECOM&BCL3	Yes
Early_Colonocyte	chr1_180194730_180195230	chr1:180198305:A:G	chr1	180198305	rs3843273			MAZ&GTF2I&ATF5&ZSC22&ZBTB6&SP1&SP4&WT1&TBX15&SP3&ZBT17&EGR1&ZN263&ZN121&EGR2&VEZF1&ZNF263&KLF16&PATZ1	No
Early_Colonocyte	chr2_116589801_116590301	chr2:116591199:A:T	chr2	116591199	rs2584958			ZNF384&MEF2C&MEF2A&MEF2D&RAN&FOXC2&ZN394&RBM42&MEF2B&SPIB	No
Early_Colonocyte	chr5_112419716_112420216	chr5:112419993:C:T	chr5	112419993	rs13358734	Plasma&Endothelium		KLF4&KLF14&KLF9&HIC1&ERR1&KLF16&MTF1&NFKB2&SP8	Yes
Early_Colonocyte	chr7_160522_161022	chr7:158121:T:C	chr7	158121	rs7801308	TI_Stem&AC_Stem&Early_Colonocyte		SP1&KLF12&SP2&KLF3&MAZ&SP4&SP3&KLF6&ZIC1&PTF1A&SMAD1	No
Early_Colonocyte	chr19_12137462_12137962	chr19:12136916:A:G	chr19	12136916	rs12608894			BHLHA15&BHA15&PO5F1&DLX5&NANOG&PROP1&ZNF24	No
Early_Colonocyte	chr1_212591673_212592173	chr1:212593052:G:A	chr1	212593052	rs36163813	EEC		SOX2&SOX15&SOX9&SOX30&SOX13&Sox4&SMAD2::SMAD3::SMAD4&SMAD4&SMAD2	No
Early_Colonocyte	chr17_1224281_1224781	chr17:1233964:G:T	chr17	1233964	rs28613269	Enterocyte	Early_Enterocyte	SMAD2::SMAD3::SMAD4&SMAD4&SMAD2	No
Early_Colonocyte	chr20_2599208_2599708	chr20:2605670:A:G	chr20	2605670	rs78409606	TI_Stem&AC_Stem		ONECUT1&ONECUT3&ONECUT2&ONEC2	No
Early_Colonocyte	chr2_171146073_171146573	chr2:171137678:G:A	chr2	171137678	rs10193992				No
Early_Colonocyte	chr2_118496823_118497323	chr2:118489840:G:A	chr2	118489840	rs4849702	AC_Stem&Early_Colonocyte		HIC2&MTF1&FHL2&ESR1	No
Early_Colonocyte	chr10_46523565_46524065	chr10:46534061:T:C	chr10	46534061	rs9730891	TI_Stem&AC_Stem&Early_Enterocyte&Early_Colonocyte			No
Early_Colonocyte	chr6_26304712_26305212	chr6:26313077:T:C	chr6	26313077	rs4145910	CD8T&gdT&NK&GC_B&NaiveB&MemoryB&Plasma&Macrophage&DC		RELB&TBX1	No
Early_Colonocyte	chr18_79961678_79962178	chr18:79968221:T:C	chr18	79968221	rs35659527	TI_Goblet		BHE22&BPTF&Z354A	No
Early_Colonocyte	chrX_100904382_100904882	chrX:100904588:G:C	chrX	100904588	rs5921688			E2F1&E2F3&E2F4&E2F2&INSM1&TLX1&CTCFL&PLAL1&PLAGL1&NFIC&NFIA	Yes
Early_Colonocyte	chr16_58230719_58231219	chr16:58222489:G:A	chr16	58222489	rs2731777		Enterocyte	ZNF524&ZN320	No
Early_Colonocyte	chr8_128299037_128299537	chr8:128299229:C:T	chr8	128299229	rs4269503	Colonocyte		MYF6&Myf	Yes
Early_Colonocyte	chr12_18919793_18920293	chr12:18925232:A:C	chr12	18925232	rs3983611	TI_Stem		FOXD3&NFKB1&FOXC1&IRF5&IRF9&FOXP1&STAT2&ZNF143&STAT1	No
Early_Colonocyte	chr9_136785000_136785500	chr9:136785334:G:A	chr9	136785334	rs2492307	Enterocyte	gdT	MYBL1&P5F1B&PO2F2	Yes
Early_Colonocyte	chr12_32686870_32687370	chr12:32679963:T:G	chr12	32679963	rs977542	Early_Colonocyte			No
Early_Colonocyte	chr11_18063099_18063599	chr11:18054711:T:A	chr11	18054711	rs12278664	AC_Goblet&EEC&Fibroblast	TI_Goblet	ZSCA4&ZNF263&ZN263&NME1&ZN341&MTF1&VEZF1	No
Early_Colonocyte	chr9_15390102_15390602	chr9:15388625:C:T	chr9	15388625	rs2490850	TI_Stem&Early_Enterocyte&Early_Colonocyte&Colonocyte&BEST4		NFE2L2&PAX5&TBX20	No
Early_Colonocyte	chr2_232440472_232440972	chr2:232450753:G:C	chr2	232450753	rs11893605			ZN768	No
Early_Colonocyte	chr1_106953623_106954123	chr1:106947932:A:C	chr1	106947932	rs12126578		Enterocyte	SOX8&SPI1	No
Early_Colonocyte	chr11_90234900_90235400	chr11:90235078:C:T	chr11	90235078	rs61903723	AC_Stem		HNF4A&HNF4G&ESRRA&HNRNPA1	Yes
Early_Colonocyte	chr4_2228382_2228882	chr4:2221343:G:C	chr4	2221343	rs58819372			NFIC&LARP4&ZFP82&RPS4X&NFKB1	No
Early_Colonocyte	chr2_139909047_139909547	chr2:139912032:A:G	chr2	139912032	rs2222304	TI_Stem&Early_Colonocyte&BEST4		TBX1	No
Early_Colonocyte	chr19_34994855_34995355	chr19:34999363:G:C	chr19	34999363	rs8105140	AC_Stem&Early_Colonocyte&TI_Goblet&AC_Goblet&BEST4&EEC&Fibroblast		PLAG1&PURA	No
Early_Colonocyte	chr20_59519363_59519863	chr20:59515723:A:C	chr20	59515723	rs16982847	TI_Stem		E2F1&E2F4&E2F6&CREB1&TFDP1&PATZ1	No
Early_Colonocyte	chr8_8233929_8234429	chr8:8238482:G:A	chr8	8238482	rs2945247			ZSCA4&KLF16&KLF9&ZNF41&KLF4&KLF3&INSM1&ZNF143&KDM5A&TBX5&TBX4	No
Early_Colonocyte	chr4_148717930_148718430	chr4:148709832:G:A	chr4	148709832	rs10027269				No
Early_Colonocyte	chr8_17471165_17471665	chr8:17471422:G:A	chr8	17471422	rs2720507	TI_Goblet&AC_Goblet		FOXP2&FOXJ3&FOXC1&FOXG1&FOXJ1&FOXJ2&FOXF2&FOXO4&FOXO6&FOXA3&FOXQ1&FOXC2&HOXA13&FOXA1&FOXK1&CDX2&FOXL1&FOXO1&CDX1&FOXF1&FOXK2&SOX9	Yes
Early_Colonocyte	chr17_46267288_46267788	chr17:46267095:G:T	chr17	46267095	rs111648671			NRF1&TRIM69&DNMT3A&ZN639&HIST1H2BN	No
Early_Colonocyte	chr6_119122280_119122780	chr6:119119081:C:T	chr6	119119081	rs632145			TFAP2C&KLF13&TFAP2A&AP2A&AP2C&TFAP2A(var.2)&TFAP2B&AP2B&INSM1&ZN320&PLAG1	No
Early_Colonocyte	chr13_96993555_96994055	chr13:96993714:G:T	chr13	96993714	rs9513199	AC_Stem&Early_Colonocyte		ZNF232&PRD14&PRDM14&ZN264	Yes
Early_Colonocyte	chr15_58392555_58393055	chr15:58383286:G:A	chr15	58383286	rs75525508			SIN3A	No
Early_Colonocyte	chr2_201157444_201157944	chr2:201157804:G:C	chr2	201157804	rs2268791	Colonocyte&Macrophage		E2F2&CEBPD&CDX2&HXC9&HOXB13&HOXA10&HOXD12	Yes
Early_Colonocyte	chr8_25119381_25119881	chr8:25114024:G:A	chr8	25114024	rs56406306	BEST4		GCM1&STAT3&ZN121	No
Early_Colonocyte	chr6_99821111_99821611	chr6:99821382:C:G	chr6	99821382	rs4389773	Early_Colonocyte		GMEB2&XBP1&CREB3&CREB1&E4F1&ATF3&AGGF1&ATF1	Yes
Early_Colonocyte	chr2_241808867_241809367	chr2:241804528:G:T	chr2	241804528	rs741776	Early_Colonocyte&TI_Goblet		NR1D1&MLX&ZNF76&ESR1&NKX21&NKX2-1	No
Early_Colonocyte	chr13_28564008_28564508	chr13:28574140:C:T	chr13	28574140	rs7326455	TI_Stem&AC_Stem&Early_Enterocyte			No
Early_Colonocyte	chr22_50190461_50190961	chr22:50189275:G:T	chr22	50189275	rs5771217	GC_B&NaiveB&MemoryB&Plasma		E2F4&E2F1&E2F7&CENPB&TFDP1&E2F6&E2F3	No
Early_Colonocyte	chr6_36583538_36584038	chr6:36590923:T:A	chr6	36590923	rs9368940	GC_B&NaiveB&MemoryB&Plasma&Fibroblast		ONEC3&HXC6&ZN136&NR2E3	No
Early_Colonocyte	chr5_175460021_175460521	chr5:175461995:G:A	chr5	175461995	rs113593214			ZN586&SP2&GTF2I&RORA&PLAG1&ZN554&KCNIP1	No
Early_Colonocyte	chr6_162627284_162627784	chr6:162621123:G:A	chr6	162621123	rs2846524			NKX32&HESX1	No
Early_Colonocyte	chr19_8311792_8312292	chr19:8312067:G:A	chr19	8312067	rs2927706	Endothelium		SP1&KLF12&NR1H4&SP4&ZNF148&SP2&TFAP2A	Yes
Early_Colonocyte	chr15_44824684_44825184	chr15:44825877:A:G	chr15	44825877	rs201222316	TI_Goblet		DMBX1&PITX1&PITX3&PAX3&PITX2&OTX1&CRX&OTX2&POU3F2&NKX6-2&GSC&HOXD8&RXRA	No
Early_Colonocyte	chr8_23237106_23237606	chr8:23241008:C:T	chr8	23241008	rs62501137			ZN143&ZN335	No
Early_Colonocyte	chr11_76790291_76790791	chr11:76784750:G:T	chr11	76784750	rs11825245			ZBTB7B&ZN281&ZNF148&RREB1&ZN770&KLF1&SP4&ZBT17&WT1&SP2&ZN148&SALL4&SP1&EGR4	No
Early_Colonocyte	chr18_50756883_50757383	chr18:50752421:T:C	chr18	50752421	rs62092240	EEC		ZNF143	No
Early_Colonocyte	chr2_172195752_172196252	chr2:172205678:A:C	chr2	172205678	rs4972711	Early_Enterocyte&Colonocyte	Early_Colonocyte&TI_Goblet	SPIB&SPDEF&ETV2&GRHL2&BC11A&ELF3	No
Early_Colonocyte	chr4_6953882_6954382	chr4:6944273:C:T	chr4	6944273	rs66808450	AC_Goblet		FOXO1&MRPL1&SUCLG1&VAX2&TSNAX&ARID3A&ARI3A&TEAD1&NKX61	No
Early_Colonocyte	chr2_19305272_19305772	chr2:19299451:G:C	chr2	19299451	rs983533	AC_Stem&Early_Colonocyte&AC_Goblet		CUX2&GATA5&IRF4&FOSL1&SOX8	No
Early_Colonocyte	chr3_98188414_98188914	chr3:98179091:G:C	chr3	98179091	rs13066281	Macrophage		YY1&ZN232&PITX1&PITX2&CRX&POU4F2&HXA1&OTX2&VENTX&NANOG&ZN274&GSC&POU1F1&GTPBP6	No
Early_Colonocyte	chr3_66376513_66377013	chr3:66371733:A:T	chr3	66371733	rs7631234	Enterocyte&Early_Colonocyte&Colonocyte			No
Early_Colonocyte	chr6_79687725_79688225	chr6:79688010:T:G	chr6	79688010	rs2746318			FOXJ2&FOXI1&FOXF1	Yes
Early_Colonocyte	chr1_207968617_207969117	chr1:207968858:G:A	chr1	207968858	rs11118965	Fibroblast		PRDM1&SP4&KLF1&ZBTB4&FIP1L1&SP1&PAX6	Yes
Early_Colonocyte	chr1_89574583_89575083	chr1:89573224:T:C	chr1	89573224	rs12145608			CTCFL&TBX20&ZF64A&IKZF1	No
Early_Colonocyte	chr2_204713121_204713621	chr2:204712376:A:G	chr2	204712376	rs57526221	AC_Stem&Early_Colonocyte		ZN770&PML&BACH1&MAFK	No
Early_Colonocyte	chr5_148827809_148828309	chr5:148828070:G:A	chr5	148828070	rs1042720	AC_Stem&Early_Colonocyte&NaiveB	Enterocyte	CDX2&NFATC1&EVX2&HXC9&BCL6B	Yes
Early_Colonocyte	chr8_100473782_100474282	chr8:100482390:T:A	chr8	100482390	rs2844038	TI_Stem&Early_Enterocyte&Enterocyte		MZF1&ZN768	No
Early_Colonocyte	chr8_40208233_40208733	chr8:40203315:C:T	chr8	40203315	rs2929128	Enterocyte		SOX9&NR2E1&FOXD2&BARX1&LHX2&BBX	No
Early_Colonocyte	chr3_185173056_185173556	chr3:185176690:T:A	chr3	185176690	rs6773982	TI_Goblet&AC_Goblet		ZNF3&MEOX2&RAN&NKX2-3&ARID3A&ARI3A&ZNF205	No
Early_Colonocyte	chr3_193563931_193564431	chr3:193572427:T:C	chr3	193572427	rs169464	Colonocyte			No
Early_Colonocyte	chr8_95087624_95088124	chr8:95092605:G:C	chr8	95092605	rs13280647	Plasma	Enterocyte	FOXB1&FOXJ2&FOXL1	No
Early_Colonocyte	chr4_107801618_107802118	chr4:107810122:G:T	chr4	107810122	rs7664820	Colonocyte	Early_Enterocyte	FOXG1&FUBP1&FOXL1&FOXJ3&FOXD3&FOXC1&FOXF1&FOXM1&FOXA3&FOXI1&FOXC2&CPEB1&FOXJ2&ANDR	No
Early_Colonocyte	chr6_21754819_21755319	chr6:21758659:G:A	chr6	21758659	rs6925232			ZBTB18&ZNF238&ID4&TWIST1&FIGLA&TFE3&PKNOX2&PKNX2&BACH1	No
Early_Colonocyte	chr4_113979424_113979924	chr4:113977535:A:C	chr4	113977535	rs12505253	AC_Goblet&EEC&Fibroblast		ONEC3&IRF7	No
Early_Colonocyte	chr4_76589293_76589793	chr4:76589448:T:A	chr4	76589448	rs61090632	Early_Enterocyte&Enterocyte		GATA2&GATA3&GATA1&GATA6&GATA4&BATF3	Yes
Early_Colonocyte	chr4_9525262_9525762	chr4:9519468:C:A	chr4	9519468	rs13101631	Early_Colonocyte		CHD2&KAISO&CTCF	No
Early_Colonocyte	chr7_113237330_113237830	chr7:113228501:G:C	chr7	113228501	rs62488429			AR&ZFP28&FOXJ3&ANDR&FOXJ2&FOXF1&FEZF1&TEF	No
Early_Colonocyte	chr12_100491067_100491567	chr12:100491329:G:A	chr12	100491329	rs4764980			HNF4A&VDR	Yes
Early_Colonocyte	chr20_4060269_4060769	chr20:4059817:T:C	chr20	4059817	rs8117369	TI_Stem&TI_Goblet&Macrophage&DC&Neutrophil			No
Early_Colonocyte	chr17_17535874_17536374	chr17:17542245:A:T	chr17	17542245	rs6502602	TI_Stem&TI_Goblet		ZN250&ZN143&XRCC1&TBX1	No
Early_Colonocyte	chr11_34075166_34075666	chr11:34074625:G:C	chr11	34074625	rs4755357	Glial	Early_Enterocyte&Enterocyte	MTF1&ZN250&PRD14&SPZ1	No
Early_Colonocyte	chr9_68980776_68981276	chr9:68987987:G:A	chr9	68987987	rs11144669	AC_Goblet			No
Early_Colonocyte	chr8_134781799_134782299	chr8:134782084:T:C	chr8	134782084	rs16905251	Early_Colonocyte&Colonocyte		SSX2&NR6A1&ZN317	Yes
Early_Colonocyte	chr16_71984694_71985194	chr16:71985002:A:G	chr16	71985002	rs7205914			HNF4G&HNF4A&NR2E3&BHLHE41&BHE41	Yes
Early_Colonocyte	chr20_22719183_22719683	chr20:22719961:G:A	chr20	22719961	rs13040066	Endothelium		IRX2&IRX5	No
Early_Colonocyte	chr8_17787056_17787556	chr8:17795401:T:A	chr8	17795401	rs74717590	Early_Colonocyte		ZFP28	No
Early_Colonocyte	chr4_177687054_177687554	chr4:177678127:C:A	chr4	177678127	rs28552915	TI_Stem&Early_Colonocyte		FOXJ3&ZNF384&FOXJ2&BPTF&FOXP1&HAND1&TFCP2&SMAD3&FUBP1	No
Early_Colonocyte	chr13_33049651_33050151	chr13:33053623:A:G	chr13	33053623	rs7323281	AC_Stem		SOX4&FOXK1	No
Early_Colonocyte	chr1_10211307_10211807	chr1:10210438:G:A	chr1	10210438	rs61784580			HNF4A&GFI1B&SOX8	No
Early_Colonocyte	chr3_45170094_45170594	chr3:45164392:G:A	chr3	45164392	rs62244493			RORG&RORC&RORB	No
Early_Colonocyte	chr3_189169892_189170392	chr3:189180050:C:T	chr3	189180050	rs79976125			BHE22&BHA15&OLIG3&OLIG1&BHLHE22&BHLHE23&MUSC&OLIG2&NGN2	No
Early_Colonocyte	chr22_38963851_38964351	chr22:38962032:A:C	chr22	38962032	rs12628403	TI_Stem&Enterocyte		ZF64A	No
Early_Colonocyte	chr3_126212962_126213462	chr3:126215378:G:A	chr3	126215378	rs11924509	TI_Stem&AC_Stem&AC_Goblet&Fibroblast		STAU2&FOXM1	No
Early_Colonocyte	chr12_7645343_7645843	chr12:7651807:A:T	chr12	7651807	rs182164654	Tuft		CPEB1&FOXL1&HOXC13&FOXG1&HOXC10&FOXJ3&CSTF2&GLYCTK&FOXJ2&HOXC12&FOXQ1&PROP1	No
Early_Colonocyte	chr15_45642630_45643130	chr15:45640981:G:A	chr15	45640981	rs625466	TI_Stem			No
Early_Colonocyte	chr8_55219061_55219561	chr8:55222278:T:C	chr8	55222278	rs9298530	TI_Stem&Early_Colonocyte&AC_Goblet		ETV6&EHF&SPI1&SPIB&ELF5&SPIC&SMCA5&TEAD3	No
Early_Colonocyte	chr4_143558858_143559358	chr4:143558764:T:C	chr4	143558764	rs924232	MemoryB&Plasma		HXB4	No
Early_Colonocyte	chr8_119891354_119891854	chr8:119891769:G:T	chr8	119891769	rs13265367	AC_Stem&Endothelium		HOXD13&HOXA13&HOXB13&STAT5A&CDX1&HOXC13&STA5A&STA5B&CDX2&FOXK2&FOXQ1&HXB13&FOXP2&STAT3&STAT1&FOXI1&FOXK1&BCL6&ARNTL&STAT4&FOXJ2&BCL6B&FOXO4&FOXF1	Yes
Early_Colonocyte	chr18_22056913_22057413	chr18:22050755:C:T	chr18	22050755	rs28410006	AC_Stem&Early_Colonocyte		FOXG1&SPI1&EMX1&CEBPA&CEBPB&CEBPD&SPIC&EMX2&ELF1&ZN713&SPIB&ZFP28&ELF5&NFAC1&HNRNPA1&EHF&TBL1XR1&ETV4	No
Early_Colonocyte	chr12_52904918_52905418	chr12:52901610:T:C	chr12	52901610	rs1799872	Early_Enterocyte&Enterocyte&TI_Goblet		XBP1&CREB3L1&CREB3&RFX3&CR3L2&ATF6&ATF6A&CREB1&RFX5&TBX20&ARNT2&RFX2&RFX4&NELFB&NANOG&FOXB1&MGA	No
Early_Colonocyte	chr1_11790831_11791331	chr1:11797353:A:G	chr1	11797353	rs7537955	Enterocyte&Macrophage&Fibroblast&Endothelium	AC_Stem&Early_Enterocyte&Early_Colonocyte	DUXA&DMRT3	No
Early_Colonocyte	chr16_31159626_31160126	chr16:31168479:A:C	chr16	31168479	rs7187143	GC_B&NaiveB		STAT3	No
Early_Colonocyte	chr9_93600469_93600969	chr9:93605006:A:G	chr9	93605006	rs75625893	Tuft&EEC		MSX1&PHX2A&DRGX&MSX2&PROP1&BARX1&MEF2B&MEF2D&ALX4&ARX&NKX6-2&MEF2A&ALX1&NKX61	No
Early_Colonocyte	chr4_184052564_184053064	chr4:184057338:C:T	chr4	184057338	rs6826628	AC_Stem		MECP2&NR2C2	No
Early_Colonocyte	chr6_166313187_166313687	chr6:166313756:C:T	chr6	166313756	rs10946156	NaiveB&Macrophage			No
Early_Colonocyte	chr2_205957349_205957849	chr2:205948504:A:G	chr2	205948504	rs4675571	TI_Stem&AC_Stem&Early_Colonocyte		GMEB2&HIF1A&IRX3&ARNT&EPAS1	No
Early_Colonocyte	chr1_85297748_85298248	chr1:85302228:C:T	chr1	85302228	rs12061305	TI_Stem&Fibroblast&Pericyte&Endothelium		IKZF1&ETS2&SND1&SP1&PATZ1&EGR4&ZN281&ZN341&ZN467&ZN148&ZBT17	No
Early_Colonocyte	chr2_172399748_172400248	chr2:172400013:A:C	chr2	172400013	rs4972825			ISX&SRF	Yes
Early_Colonocyte	chr5_61307586_61308086	chr5:61301795:G:A	chr5	61301795	rs28685817	Early_Colonocyte		RAB14	No
Early_Colonocyte	chr22_43210530_43211030	chr22:43219862:C:T	chr22	43219862	rs35376516			ZNF143&CREB3L1&TWIST1	No
Early_Colonocyte	chr9_102226292_102226792	chr9:102226597:T:G	chr9	102226597	rs10820099			CUX1&HOXA1	Yes
Early_Colonocyte	chr9_95032567_95033067	chr9:95032322:A:C	chr9	95032322	rs2061798	TI_Stem&AC_Stem		SMAD3&SMAD4&SMAD2	No
Early_Colonocyte	chr10_97898342_97898842	chr10:97897843:T:C	chr10	97897843	rs599918			KLF7&KLF4	No
Early_Colonocyte	chr18_36512519_36513019	chr18:36521991:T:C	chr18	36521991	rs867481	TI_Stem&AC_Stem&Early_Colonocyte		SOX8&VDR&NR1I3	No
Early_Colonocyte	chr12_2627786_2628286	chr12:2628032:T:C	chr12	2628032	rs740731	AC_Goblet	Early_Enterocyte&Enterocyte&TI_Goblet	TBX1&NR2C2&RXRA&PPARA&PPARA::RXRA&SP4&PPARG&ZSC22	Yes
Early_Colonocyte	chr13_30697459_30697959	chr13:30694135:G:A	chr13	30694135	rs12021012			MAGEA8&H1FX&TFAP2C&USP39	No
Early_Colonocyte	chr7_85748779_85749279	chr7:85740193:G:A	chr7	85740193	rs10278834	EEC		ZNF205&SMUG1&PURG	No
Early_Colonocyte	chr5_35430364_35430864	chr5:35438344:C:T	chr5	35438344	rs284697			RUNX1&LARP4	No
Early_Colonocyte	chr2_172333615_172334115	chr2:172330932:T:C	chr2	172330932	rs7591203			MAFK&MAFF&MAF&MAFG&BACH1&MAFB&NRL&FOXC2	No
Early_Colonocyte	chr10_5654132_5654632	chr10:5645150:C:T	chr10	5645150	rs77219765	Enterocyte		RARA	No
Early_Colonocyte	chr10_128633835_128634335	chr10:128634336:G:A	chr10	128634336	rs7075134				No
Early_Colonocyte	chr15_80915459_80915959	chr15:80915488:T:C	chr15	80915488	rs12905722	AC_Stem&Early_Colonocyte	Enterocyte	IRF9&SIX4&IRF6&IRF4&IRF8&SRF&IRF5&ARID5B	Yes
Early_Colonocyte	chr17_72843581_72844081	chr17:72851099:C:G	chr17	72851099	rs7359624	Enterocyte		MRPL2&ZNF263	No
Early_Colonocyte	chr16_84435250_84435750	chr16:84425818:C:G	chr16	84425818	rs1891	TI_Stem&AC_Stem&Early_Enterocyte		TBX1&YY2&TYY2&NR1H3&HESX1&KLF6	No
Early_Colonocyte	chr4_96261580_96262080	chr4:96256989:G:A	chr4	96256989	rs28368659	Early_Colonocyte		NFIA&NFIB&ZBTB4&CNOT6&DUX4&TIA1	No
Early_Colonocyte	chr6_11762749_11763249	chr6:11755494:G:A	chr6	11755494	rs62395246	TI_Stem&Early_Colonocyte		SMC3	No
Early_Colonocyte	chr3_130098236_130098736	chr3:130107670:T:C	chr3	130107670	rs113747501	Early_Enterocyte&GC_B		EP300	No
Early_Colonocyte	chr14_72810171_72810671	chr14:72813710:C:T	chr14	72813710	rs7152005	gdT&MemoryB		NKX2-3&NKX2-6&THRB&NKX3-1&HMX2&NKX3-2&ZSC31&NKX32&ISL2&NKX2-8&SP1	No
Early_Colonocyte	chr12_3747425_3747925	chr12:3752370:A:G	chr12	3752370	rs61004054	CD4T		FOXK1&SMAD3&EPAS1	No
Early_Colonocyte	chr19_7545880_7546380	chr19:7551461:G:A	chr19	7551461	rs473899	Colonocyte		ZNF143&TP63&TP53&Trp53&ZN143	No
Early_Colonocyte	chr7_46205447_46205947	chr7:46205818:C:T	chr7	46205818	rs77971822	TI_Stem&Early_Enterocyte&Enterocyte		NR2F6&HNF4A&PPARD&HNF4G&T&ZBTB6&ETV3	Yes
Early_Colonocyte	chr1_207659727_207660227	chr1:207650060:C:T	chr1	207650060	rs1323722	TI_Goblet&BEST4		ATF5&PAX5	No
Early_Colonocyte	chr17_16341378_16341878	chr17:16337031:C:T	chr17	16337031	rs12948680	Enterocyte		SOX3&SOX13&SOX15&SOX9&SOX6&SOX14&SOX17&SNRPB2&SOX2&TBX4	No
Early_Colonocyte	chr10_47009379_47009879	chr10:47016123:T:C	chr10	47016123	rs374166913			SNAI2&ASCL2&ASCL1&ATOH1&TCF12&TCF3&ZEB1&NDF2&NEUROD1&CEBPA&PTF1A&TAL1&TFE2&ITF2&MYOD1&TWIST1&TWST1	No
Early_Colonocyte	chr14_51077454_51077954	chr14:51077905:C:T	chr14	51077905	rs11157796			SOX9&HOMEZ&SOX1&MEOX2&HNF1B&HNF1A&POU2F1&POU2F3&VAX2&POU3F3&MRPL1	Yes
Early_Colonocyte	chr7_138962770_138963270	chr7:138963199:A:G	chr7	138963199	rs2774976	Macrophage		IRF8&IRF4&SMAD4	Yes
Early_Colonocyte	chr11_75583142_75583642	chr11:75581004:G:A	chr11	75581004	rs514887	TI_Stem&AC_Stem&Tuft&EEC&CD4T&CD8T&gdT&NaiveB&Macrophage&Fibroblast&Endothelium		KLF13&SP1&MAZ&SP4&SP2&KLF12&WT1&EGR1&KLF3&PPARA&KLF15&COT2&PPARG&GRHPR&SP3&PPARA::RXRA&NR2C2&ZSC22&KLF6&PATZ1&VEZF1&ZNF219&ZN148&ZN219&SIN3A&CHD1&ZNF281	No
Early_Colonocyte	chr2_238339173_238339673	chr2:238336631:C:T	chr2	238336631	rs13418046	AC_Goblet&gdT		ZN667	No
Early_Colonocyte	chr11_8225522_8226022	chr11:8229104:T:C	chr11	8229104	rs61423883			ZKSCAN3&ZNF306&RARG&PAX5&NR1H3	No
Early_Colonocyte	chr5_30946120_30946620	chr5:30937407:C:T	chr5	30937407	rs1276226	Early_Colonocyte		SOX10&SOX18&HNF1B&HXB6&NCALD&DDIT3&ERF	No
Early_Colonocyte	chr1_207370922_207371422	chr1:207380989:C:A	chr1	207380989	rs1876455	Colonocyte		ARID3A&ARI3A&HBP1&LHX2&POU3F3	No
Early_Colonocyte	chr3_88509521_88510021	chr3:88508096:A:G	chr3	88508096	rs557340690	TI_Stem		HOXC13&HOXD13&HOXA13&TCF7L2&HOXB13&TF7L2&TCF7&TF7L1&PDE6H&TCF7L1	No
Early_Colonocyte	chr2_128090869_128091369	chr2:128090072:C:T	chr2	128090072	rs13013335			CTCFL&SP2&SP4&MAZ&ZSC22&PATZ1&RCOR1&SIN3A&WT1	No
Early_Colonocyte	chr20_22334103_22334603	chr20:22329822:C:T	chr20	22329822	rs7263317	Endothelium		GTF2I&PML&TFAP2D&HEN1&AP2D&NHLH1&ZN554&SIN3A&ZN770&ZBTB7B	No
Early_Colonocyte	chr2_70371037_70371537	chr2:70371256:T:C	chr2	70371256	rs72485356	TI_Stem&AC_Stem&AC_Goblet		CPEB1&TBP&FOXL1	Yes
Early_Colonocyte	chr18_76820819_76821319	chr18:76812186:T:C	chr18	76812186	rs9952146	Early_Colonocyte		OLIG3&CEBPZ&TFCP2L1&ZN250&OLIG2&NFYC&ZN121	No
Early_Colonocyte	chr13_31955670_31956170	chr13:31949882:T:C	chr13	31949882	rs60214943	MemoryB&Neutrophil		SOX8&FOXB1&HBP1&ZNF24&HXC8&HOXC8&GSX2&PBX3	No
Early_Colonocyte	chr10_132591651_132592151	chr10:132585015:T:C	chr10	132585015	rs7912316			TCF21&ZN341&MSC	No
Early_Colonocyte	chr14_80987087_80987587	chr14:80996551:T:C	chr14	80996551	rs2268458			HMBOX1&HMBX1&RFX7&RFX5	No
Early_Colonocyte	chr19_6199444_6199944	chr19:6204118:T:C	chr19	6204118	rs4807846	Neutrophil		ATF2&FOSL2::JUN(var.2)&SREBF2	No
Early_Colonocyte	chr3_60103345_60103845	chr3:60108826:G:C	chr3	60108826	rs78312640			VSX2&TBX1	No
Early_Colonocyte	chr1_93573938_93574438	chr1:93574155:C:T	chr1	93574155	rs17110101	EEC		ELF1&EHF&FLI1&NFAC1&ETV6&ELF3&ELF4&HSF1&SPIC&ERG&SPI1&ELF5&ETV2&ZBTB7A&ETV7&ZN680&ETS1&ELK4&FEV&BCL6B&ETV4&BCL6&GRHL1&HSF4	Yes
Early_Colonocyte	chr6_117138950_117139450	chr6:117139192:C:G	chr6	117139192	rs6930573	AC_Stem&Early_Colonocyte		ZN770&ZN549&ESR1&ZNF41&MAZ	Yes
Early_Colonocyte	chr19_2524808_2525308	chr19:2515510:C:G	chr19	2515510	rs10424600			HNF4A&CREB3L1&WT1&ZBTB7A&CHD1&KLF15&CTCFL&CTCF	No
Early_Colonocyte	chr17_50909184_50909684	chr17:50918373:G:A	chr17	50918373	rs2318377	TI_Stem		ZNF148	No
Early_Colonocyte	chr3_14845820_14846320	chr3:14846136:T:C	chr3	14846136	rs1689525	TI_Goblet		ZEB1&SCRT1&SNAI2&ITF2&TCF4&SCRT2&TCF3&NFKB2&FIGLA&MYOD1&ID4&KLF4&KLF9&TCF12&NDF1&NEUROD1&MESP1&HTF4&NFKB1&IRX2&IRX5	Yes
Early_Colonocyte	chr1_89051853_89052353	chr1:89051436:C:T	chr1	89051436	rs61798920			TBX4	No
Early_Colonocyte	chr6_150628847_150629347	chr6:150629079:G:A	chr6	150629079	rs1352976	Enterocyte			Yes
Early_Colonocyte	chr3_114857065_114857565	chr3:114857240:C:T	chr3	114857240	rs6796834	AC_Goblet		CR3L2&XBP1&JUN&ATF2&BATF3&FOSL1&P63&JUND	Yes
Early_Colonocyte	chr11_68833892_68834392	chr11:68830337:T:A	chr11	68830337	rs11228374	Colonocyte		ZEB1&HMX1&FIGLA&TWIST1&MAX&TCF12&TWST1&HTF4&PTF1A&ZIC2	No
Early_Colonocyte	chr6_26577357_26577857	chr6:26571937:G:T	chr6	26571937	rs6925895	CD4T&CD8T&gdT&Plasma&Macrophage&DC		STAT1&STAT4&SPI1&FOXO6&STAT3&SPIB&FOXO1&FOXO3	No
Early_Colonocyte	chr7_11784648_11785148	chr7:11787769:C:T	chr7	11787769	rs4406306	TI_Stem&BEST4			No
Early_Colonocyte	chr7_25317926_25318426	chr7:25308957:T:A	chr7	25308957	rs12700604			RFX2&IRF8&RFX1&ZBT7B&FOXJ2&STAT2&BRCA1&FOXJ3&STAT1::STAT2&STAT2::STAT1&MXI1&ZIM3&SOX14&PO5F1&STAT1&IRF3&RFX3&NANOG	No
Early_Colonocyte	chr6_32614612_32615112	chr6:32606583:C:T	chr6	32606583	rs2647074		TI_Goblet	DUX4&DUXA&BRCA1	No
Early_Colonocyte	chr18_50113530_50114030	chr18:50113849:T:C	chr18	50113849	rs9966699			ELF1&ELF4&ELF3&EHF&GABPA&ELK1&ETV6&FLI1&ARID3A&ARI3A&ELF5&NFAC1	Yes
Early_Colonocyte	chr11_2166029_2166529	chr11:2166225:T:G	chr11	2166225	rs7479936	AC_Stem		ZN436&CTCFL&ZNF263	Yes
Early_Colonocyte	chr18_12777390_12777890	chr18:12773145:T:C	chr18	12773145	rs2542146			HCFC1&ZNF691&ZN281&RUNX3&SP2&ZIC2&RUNX2&ZN449&HIC2&ZN148&SP1&TBX15&ZNF281&SP3&EGR1&KLF12&SP4&TP53&ZNF350&ZBT17&ZN350&KLF15&PATZ1&EGR2&TBX1&PML&PURA&SP8&ZN335&ZIC1&Z324A&KLF9	No
Early_Colonocyte	chr1_217062635_217063135	chr1:217056673:C:T	chr1	217056673	rs6680670	AC_Stem		ATF7&TYY1&BATF3&JDP2(var.2)&JDP2&CREB3&TAF1&XG&JUN::JUNB(var.2)&OZF&TFCP2&ZN260&YY2	No
Early_Colonocyte	chr6_163387242_163387742	chr6:163390807:T:C	chr6	163390807	rs13211340	AC_Stem&Early_Colonocyte&Colonocyte		OZF&POU6F2&EN1&SOX15&POU3F1&EMX1&SOX1&EMX2&SHOX2&SHOX&HME1	No
Early_Colonocyte	chr3_15332357_15332857	chr3:15340705:C:T	chr3	15340705	rs113397469	gdT&NaiveB&MemoryB&Plasma&Macrophage&Neutrophil		CEBPB&ZNF85&CEBPG&CEBPD&SRBP2&SREBF2	No
Early_Colonocyte	chr4_789634_790134	chr4:782984:T:C	chr4	782984	rs59579662	TI_Goblet&AC_Goblet		TBX15&NR1I3	No
Early_Colonocyte	chr7_158267082_158267582	chr7:158262039:A:G	chr7	158262039	rs10949705	AC_Stem&AC_Goblet		ZN329&SMAD3&PML&BHLHE41&TBX5&BHE41	No
Early_Colonocyte	chr17_79152140_79152640	chr17:79149350:G:T	chr17	79149350	rs12451762			RXRG&NR2F1&NR2F2&SREBF1&RARA&PLAG1&RUNX2&CHD1&EIF5A2&ZN320&NR2C2&EGR2&RUNX3&EBF3&KLF16&ZBTB7B&MAZ	No
Early_Colonocyte	chr14_24863860_24864360	chr14:24864135:T:A	chr14	24864135	rs854339			HOXC10&HOXA10&BARH1&BARH2&PO4F3&HOXA9&POU4F2&HXA10&PO6F1&PO3F2&CDX1&HXB6&POU4F3	Yes
Early_Colonocyte	chr18_74152769_74153269	chr18:74153116:T:C	chr18	74153116	rs56090813			CEBPB&CEBPG&BACH1&CEBPD&ZN140&ELF2&CEBPE	Yes
Early_Colonocyte	chr6_147805083_147805583	chr6:147798184:T:G	chr6	147798184	rs7738824	TI_Goblet&EEC		ETV4&ZN382&ELF3&ETV2&FLI1&EHF	No
Early_Colonocyte	chr21_46142516_46143016	chr21:46138638:G:A	chr21	46138638	rs61735841			ESR2	No
Early_Colonocyte	chr1_28846162_28846662	chr1:28850697:T:C	chr1	28850697	rs521809			ZN586&ONECUT2&PKNX1&PBX1&PBX2&HNF6&HXC8&HOXC8&PDX1&CUX2&ZBTB6&ONECUT1	No
Early_Colonocyte	chr14_33085718_33086218	chr14:33085927:A:G	chr14	33085927	rs8008999	Early_Colonocyte		EMX2&NKX6-1&LHX4&LHX2&ZNF652&NOTO&HMBX1&RX&EMX1&HXA2&HOXA3&DLX1&DLX4&VAX2&HOXB3&HOXB4&NKX6-3&HOXC4&OTP&LHX5&RAX&DLX5&BARX2&LHX1&SHOX2&HXB3&LHX3&PHOX2B&LHX6&HOXC5&GSX2&LHX9&PO4F2&POU4F2&VSX1&FOXJ3&LMX1A&PO4F3&NKX1-2&MEOX2&NKX62&HOXC6&PDX1&PO4F1&PAX7&HOXA7&DBX2&HOXD8&HNF1B&POU6F1&RHOXF2&TBX15&HNF1A&HXD3&ISL2&NKX6-2&MNX1&POU4F3&FOXJ2&DLX2&PAX4&LMX1B&POU4F1&TBX1&HOXD4&ZFHX3&TBR1&TBX20	Yes
Early_Colonocyte	chr7_5514106_5514606	chr7:5514313:T:A	chr7	5514313	rs7794331	TI_Stem&AC_Stem&EEC		FOXP1&FOXG1&FOXB1&FOXO3&FOXF2&FOXO6&FOXJ1&FOXI1&FOXJ3&FOXD1&FOXA2&FOXK2&HESX1&MAFF&FOXL1&ZBTB16&FOXC1&FOXP2&MAFK&FOXO1&FOXO4&FOXK1&FOXJ2&FOXA1&FOXA3&FOXC2&FOXD3&EVX1&FOXP3&FOXD2&PO3F2&FOXF1	Yes
Early_Colonocyte	chr17_43917146_43917646	chr17:43917328:G:A	chr17	43917328	rs61455159	NaiveB&MemoryB&Plasma&DC		RXRA&PPARG&ZN436&EGR2&ZSC22&FOXO4	Yes
Early_Colonocyte	chr6_131957769_131958269	chr6:131958003:C:A	chr6	131958003	rs13219571			ZSCAN4&BCL6B&KLF4&KLF9&SRF&KLF3&KLF8	Yes
Early_Colonocyte	chr10_57983384_57983884	chr10:57990581:T:G	chr10	57990581	rs981547	EEC		SOX10&OZF&FOXP2&ZIM3&FOXD2&TBX20&ARID3A&ARI3A&LMX1A&ARID5B	No
Early_Colonocyte	chr15_50519705_50520205	chr15:50510783:G:T	chr15	50510783	rs3098182	AC_Stem&Early_Colonocyte		FOXG1&FOXJ2&SOX4&FOXO4&FOXJ3&ZIM3&SRY&FOXC1&FOXL1&FOXO3&FOXD3&FOXP1&FOXC2&CPEB1&BPTF&FOXF1&FOXI1&FUBP1	No
Early_Colonocyte	chr20_62833061_62833561	chr20:62833408:C:T	chr20	62833408	rs2313587	GC_B&MemoryB&Plasma&DC&Neutrophil		FOXJ2&FOXC1&FOXC2&FOXL1&Z354A&FOXI1&ARID5B	Yes
Early_Colonocyte	chr16_88449126_88449626	chr16:88446391:G:A	chr16	88446391	rs7196442	BEST4		SOX8&PBX3&PML&PKNX1	No
Early_Colonocyte	chr16_87391458_87391958	chr16:87391029:T:G	chr16	87391029	rs2059259	Enterocyte&Macrophage		SRRM3	No
Early_Colonocyte	chr5_152393389_152393889	chr5:152389394:G:A	chr5	152389394	rs10476783	TI_Stem&Early_Enterocyte		P53&P63	No
Early_Colonocyte	chr1_30542064_30542564	chr1:30542275:A:C	chr1	30542275	rs262611	AC_Stem&EEC		E2F3&E2F2&ZNF41&E2F1&ZN713	Yes
Early_Colonocyte	chr6_106629290_106629790	chr6:106619595:T:A	chr6	106619595	rs183785033	CD8T&gdT&GC_B&NaiveB		ZBTB16&EVX1&STAU2	No
Early_Colonocyte	chr10_125092507_125093007	chr10:125087710:C:T	chr10	125087710	rs1152658			PROX1&HAND1	No
Early_Colonocyte	chr8_11564507_11565007	chr8:11564780:G:C	chr8	11564780	rs2250986	AC_Stem&EEC		KLF5&SP1&KLF4&MZF1&PATZ1&KLF3&KLF1&MAZ&TBX15&ZNF740&SP4&KLF12&SP2&SP3&KLF15&TFDP1&ZN816&NFIC&E2F4&KLF6&E2F7&PGAM2&NR0B1&TFCP2L1&PLAG1&E2F1	Yes
Early_Colonocyte	chr13_79018123_79018623	chr13:79018374:C:T	chr13	79018374	rs1596032			ASAP3&RAD21	Yes
Early_Colonocyte	chr14_104224368_104224868	chr14:104224660:C:A	chr14	104224660	rs74087238	Endothelium	Early_Enterocyte	SPDEF&NFKB1&ZBTB6&ZN331&KLF16	Yes
Early_Colonocyte	chr2_173987834_173988334	chr2:173990030:C:T	chr2	173990030	rs4972626			ELF1&FLI1&ERG&CTCFL&ETV2&ETV1&ETV7&ETV4&ZIC4&ETS1	No
Early_Colonocyte	chr19_6516781_6517281	chr19:6527100:T:C	chr19	6527100	rs112235685	CD8T&GC_B&Plasma		ZN136&PAX5&ZN121	No
Early_Colonocyte	chr14_77654393_77654893	chr14:77663559:C:T	chr14	77663559	rs4903624	TI_Goblet&AC_Goblet&EEC&Paneth		ZNF282&RORA&NR2E1&NR1D1	No
Early_Colonocyte	chr7_25121470_25121970	chr7:25116605:G:A	chr7	25116605	rs11489282			ZN708&BRCA1&ZIM3&SOX14&GTF2F1&ZN317	No
Early_Colonocyte	chr6_160273695_160274195	chr6:160284018:A:G	chr6	160284018	rs611809		TI_Goblet	BHE22&BHA15&BHLHA15&BHLHE22&BHLHE23&OLIG1&OLIG2&NEUROD2&OLIG3&TWST1&ATOH1&BHE23&NGN2&NDF2	No
Early_Colonocyte	chr14_33931406_33931906	chr14:33931518:A:G	chr14	33931518	rs1680703	AC_Goblet			Yes
Early_Colonocyte	chr11_66312113_66312613	chr11:66312315:G:A	chr11	66312315	rs490972	CD4T&CD8T&gdT&GC_B&NaiveB&MemoryB		SP1&SP2&ZNF740&E2F7&E2F4&TFDP1&E2F6&E2F1&TBX15&EGR1&ZNF219&ZN219&SP4&ESR2&EGR2&EGR4&SP3	Yes
Early_Colonocyte	chr18_668211_668711	chr18:660647:C:A	chr18	660647	rs28503425				No
Early_Colonocyte	chr22_23315514_23316014	chr22:23321728:G:A	chr22	23321728	rs6003618			NFKB1&ZN121	No
Early_Colonocyte	chr17_10999417_10999917	chr17:11006572:G:C	chr17	11006572	rs8078750	TI_Stem&AC_Stem		ZNF263&CHD1	No
Early_Colonocyte	chr5_71778608_71779108	chr5:71780283:C:T	chr5	71780283	rs10062512	EEC		FOXO1&ZN250&BPTF&FOXO3	No
Early_Colonocyte	chr14_46490353_46490853	chr14:46490657:T:G	chr14	46490657	rs2642106			SOX10&SOX9&SOX8&SOX18&PRDM1&SRY&SOX4&SOX7&SOX11&SOX15&SOX21&SOX3&SOX14&SOX2	Yes
Early_Colonocyte	chr21_33299320_33299820	chr21:33306637:G:A	chr21	33306637	rs58886971	TI_Stem&Early_Enterocyte&GC_B&NaiveB&MemoryB&Macrophage		HINFP1&ZN586	No
Early_Colonocyte	chr20_63957535_63958035	chr20:63958024:G:A	chr20	63958024	rs748251	TI_Stem&AC_Stem&Early_Enterocyte&Paneth		TBX20&ZNF740&MAZ&ZNF219&ZN219&SP1&ZN740&TBX15&KLF15&SP3&ZNF281&EGR1&SRBP2&GLIS3&SREBF2&WT1&KLF3&SP4&ZN281&EGR2&KLF5&RREB1&KLF6&ZBTB7B&PATZ1&KLF16&KLF4&KLF1	Yes
Early_Colonocyte	chr10_33257425_33257925	chr10:33256536:G:C	chr10	33256536	rs10827221	AC_Stem&Early_Colonocyte	TI_Goblet	POU2F3&NELFB&LHX9&RBMS1&POU3F4&POU1F1&POU3F3&POU2F1&POU3F2	No
Early_Colonocyte	chr8_19003612_19004112	chr8:19005620:G:A	chr8	19005620	rs6992916	TI_Stem&AC_Stem		GFI1B&PITX1&LHX6&MSX2&RFX5&ISL2&C9orf156&DLX5&HLTF	No
Early_Colonocyte	chr12_54560319_54560819	chr12:54559255:C:T	chr12	54559255	rs4759091	CD4T&CD8T&GC_B&NaiveB&MemoryB&Plasma&Macrophage&DC&Neutrophil&Fibroblast		MAZ&TBX15&EPAS1&KLF1&KLF3&SP4&ZNF148&ZNF263&EGR2&SP2&SP1&SALL4&TBX1&KLF15&KLF5&PLAG1&GCM2&ZN148&ZNF281&ZNF740&WT1&CHD1	No
Early_Colonocyte	chr15_99138357_99138857	chr15:99138615:T:G	chr15	99138615	rs12915572			KLF13&SP4&VEZF1&PATZ1&KLF14&WT1&SP1&ZN467&INSM1&SP2&KLF12&KLF9&SMAD3&KLF3	Yes
Early_Colonocyte	chr12_108861831_108862331	chr12:108853907:A:G	chr12	108853907	rs2052410	BEST4&NaiveB&MemoryB&Plasma&Macrophage&DC&Neutrophil		NR2F6&RXRG&NR2F1&NR1H2::RXRA&NR4A2&NR1H2&COT1&PPARG::RXRA&RXRB&RXRA&PPARA&NR2C2&PPARD&PPARA::RXRA&PPARG&NR4A1&MAFF&NF2L2	No
Early_Colonocyte	chr10_22616141_22616641	chr10:22619815:T:C	chr10	22619815	rs1326340	Enterocyte&GC_B		RUVBL1&NKX6-2&ZN136&DLX5	No
Early_Colonocyte	chr7_128053667_128054167	chr7:128053979:A:G	chr7	128053979	rs68030304	AC_Stem&Early_Colonocyte		KLF5&SP4&KLF9&SP1&KLF4&EP300&KLF3&ESRRA&KLF1&MAZ&SP3&SP8&KLF12&KLF6&NUCB1&SIN3A&ZN467&ZFP82&PLAG1&NANOG&PATZ1	Yes
Early_Colonocyte	chr9_8074713_8075213	chr9:8074897:G:A	chr9	8074897	rs10815746	Early_Colonocyte&AC_Goblet&EEC		ZBTB18&ZNF238&TFE2&TWST1&TAL1::TCF3&TAL1&TWIST1&TCF3&ZBT18&NFIC&NANOG&ARID3A	Yes
Early_Colonocyte	chr5_149956635_149957135	chr5:149958594:C:A	chr5	149958594	rs245057	Early_Colonocyte&Colonocyte		ARID5A&MEF2A&PHX2B	No
Early_Colonocyte	chr17_76367544_76368044	chr17:76358672:T:C	chr17	76358672	rs6501890	Colonocyte	Early_Enterocyte	MEF2D&MEF2B&MEF2A&MEF2C&ZN418&FOXP1&FOXJ3&ARID5B&ARI5B&BPTF&FOXM1	No
Early_Colonocyte	chr16_27154713_27155213	chr16:27154932:T:G	chr16	27154932	rs62028280	TI_Stem&Enterocyte&BEST4		ESRRA&RORA&ESRRG&ESRRB&ERR2&NR4A1&ERR1&RARA&RARA(var.2)&NR2F2&COT1&PPARG&RARB&PPARA&SPIC&COT2&RARG&ERR3&NR4A2&NR1H3&KCNIP1&ETV6&RXRA&AGGF1	Yes
Early_Colonocyte	chr5_142398615_142399115	chr5:142399963:A:G	chr5	142399963	rs7716114	TI_Stem		TEAD3&TBX20&BRAC	No
Early_Colonocyte	chr1_59059649_59060149	chr1:59067012:C:T	chr1	59067012	rs10889128		TI_Goblet	MUSC&ZN282	No
Early_Colonocyte	chr1_205492169_205492669	chr1:205492407:A:T	chr1	205492407	rs1041310			FOXB1&FOXC1&ARID5A&FOXC2&SNRNP70&FOXD2&FOXD3	Yes
Early_Colonocyte	chr17_70434472_70434972	chr17:70436156:C:G	chr17	70436156	rs148525988			PATZ1&ZN281&PML&ZN467&ZN148&ZBT17&ZNF281&MAZ&ZNF740&PLAG1&CHD1&SP1&TP53&EGR4&ZNF263&KLF16&TBX1	No
Early_Colonocyte	chr11_12236701_12237201	chr11:12238532:T:C	chr11	12238532	rs80290159				No
Early_Colonocyte	chr4_89245400_89245900	chr4:89255792:G:A	chr4	89255792	rs28432746	AC_Goblet&EEC		RORA&RARG&RARA::RXRG&TBX3&TBX2	No
Early_Colonocyte	chr13_106098801_106099301	chr13:106099036:C:T	chr13	106099036	rs17462742			HOXC12&HXC13&HXC12&HOXD12&PRKRIR	Yes
Early_Colonocyte	chr5_123369482_123369982	chr5:123361315:T:C	chr5	123361315	rs17473342			TAL1&FOXL1	No
Early_Colonocyte	chr12_127300780_127301280	chr12:127303511:G:C	chr12	127303511	rs6489163	TI_Stem			No
Early_Colonocyte	chr16_11515663_11516163	chr16:11516079:T:G	chr16	11516079	rs11866618			KLF5&KLF4&KLF1&KLF3&MAZ&TBX15&ZN281&SP1&ZNF148&SP3&KLF6&SND1&SALL4&NR2F1&NR2C2	Yes
Early_Colonocyte	chr2_173075538_173076038	chr2:173079152:T:C	chr2	173079152	rs6433395	TI_Stem&Early_Enterocyte		MGA&TBX21	No
Early_Colonocyte	chr1_21955536_21956036	chr1:21955756:C:T	chr1	21955756	rs75571160	Fibroblast&Endothelium		MBD2&NFIX&NFIC&ZN329&NFIA&ZN449&ZN331	Yes
Early_Colonocyte	chr2_10981063_10981563	chr2:10971855:C:G	chr2	10971855	rs4669657	TI_Stem&AC_Stem		MZF1&ZN263&WT1&ZN467&ZN768&MAZ&ZN770&ZNF263&ZBT17&VEZF1&KLF15	No
Early_Colonocyte	chr18_62390994_62391494	chr18:62389496:A:C	chr18	62389496	rs3017359			ZN423&ARNT2	No
Early_Colonocyte	chr12_15578492_15578992	chr12:15575302:G:A	chr12	15575302	rs12427052			NFATC1&ETV6&NFKB1&TF65&REL&NR4A1&RELA&SPDEF&NFAT5&ETV5&PRKRIR&NR4A2&LEF1&ZN257&IRF4	No
Early_Colonocyte	chr17_4815227_4815727	chr17:4810686:A:G	chr17	4810686	rs7212512			SOX9&ZN708&VDR	No
Early_Colonocyte	chr17_4454250_4454750	chr17:4450852:C:G	chr17	4450852	rs9907529			TBX15&SP2&TFDP1&TFAP2D&ZN770	No
Early_Colonocyte	chrX_40976703_40977203	chrX:40980185:G:A	chrX	40980185	rs28569862	Early_Colonocyte		ATF4&CEBPG&ZN121&DDIT3	No
Early_Colonocyte	chr6_31115170_31115670	chr6:31115379:A:G	chr6	31115379	rs1042147	DC		ZNF691&REST&ZN320&HIC2&VDR&ZBT18&TWIST1	Yes
Early_Colonocyte	chr13_46455928_46456428	chr13:46451379:A:G	chr13	46451379	rs9534398	NaiveB&MemoryB&Macrophage		MEIS2&TGIF1&PKNOX1&TGIF2LX&PKNOX2&ZN134&ZFP28&FOXM1	No
Early_Colonocyte	chr11_86772947_86773447	chr11:86772429:T:G	chr11	86772429	rs35967035	TI_Stem&AC_Stem&Early_Colonocyte		SOX9&FOXO4&FUBP1&SRY&FEZF1&FOXO1&FOXJ3&SOX4&FOXD3&FOXP1&IRF5&FOXO3&FOXJ2&FOXC1&FOXF1&ARID3A&ARI3A&Z354A&FOXM1&HOXD10&FOXG1&FOXL1&BPTF&FOXC2&FOXI1&HXD10	No
Early_Colonocyte	chr1_228949586_228950086	chr1:228941155:T:G	chr1	228941155	rs12065469			FLI1&SPDEF&ELF1&ELF4&ERG&ETV2&ELF3&ZBTB7A&ELK4&ETV1&ETV7&ZNF41&ELK1&EHF&ZN549&ELK3&ETS1	No
Early_Colonocyte	chr6_170023107_170023607	chr6:170032243:C:T	chr6	170032243	rs1466751	TI_Stem&Macrophage&Endothelium		AR&ESRRA&RORA&ERR1&STF1&ESRRG&ESR2&ESR1&ERR2&NR5A2&PPARG&VDR	No
Early_Colonocyte	chr2_233679035_233679535	chr2:233679202:G:A	chr2	233679202	rs75444879		Enterocyte		Yes
Early_Colonocyte	chr7_65239570_65240070	chr7:65246660:A:G	chr7	65246660	rs12532741	AC_Stem&TI_Goblet&EEC&Fibroblast&Endothelium		ZSCAN4&EPAS1	No
Early_Colonocyte	chr4_99144099_99144599	chr4:99144358:T:G	chr4	99144358	rs1800759			ELF1&ELF5&FLI1&SPI1&SPIB&EHF&ETS1&GFI1B&GFI1&ELF3&SPIC&ETV6&ETS2&ERG&FEV&ZFP28&ETV7&ETV4&IRF3&BC11A&SOX8&RAN&SOX9&IRF4&ETV5	Yes
Early_Colonocyte	chr19_55757265_55757765	chr19:55757497:A:C	chr19	55757497	rs10425527		Enterocyte	ARID5B	Yes
Early_Colonocyte	chr1_162229389_162229889	chr1:162227974:A:G	chr1	162227974	rs6656042	Macrophage	Enterocyte	FOXL1&MEF2D&MEF2B&FOXC1&MEF2A&POU2F2&CPEB1&FOXC2&PIT1&HXB13&TRMT1&PO2F1&ZNF830&RFX4&FOXJ2&HOXC13&POU3F1&HOXB13&HOXD13&HOXA13&MEX3C&POU5F1&MEF2C&ZNF35&ZFP82&HXD13&HOXC10&HOXD11&ZNF124	No
Early_Colonocyte	chr17_51805699_51806199	chr17:51808692:C:T	chr17	51808692	rs1501255			TF65&NKX2-3&ZEP1&HIVEP1&HXA13&NFAC1&XRCC1&REST	No
Early_Colonocyte	chr5_76125862_76126362	chr5:76126132:G:C	chr5	76126132	rs59043829	BEST4	Enterocyte		Yes
Early_Colonocyte	chr3_125996641_125997141	chr3:125989331:C:A	chr3	125989331	rs12635522			FOXL1&FOXC1&FOXM1&BARX1	No
Early_Colonocyte	chr16_2906967_2907467	chr16:2907230:G:A	chr16	2907230	rs7206063			ATF2&BATF3&CREB3&CREB1&JUND&ZN121&ATF1	Yes
Early_Colonocyte	chrX_70220212_70220712	chrX:70220391:A:G	chrX	70220391	rs1152202	Enterocyte&TI_Goblet&AC_Goblet&EEC		ZIM3&JUNB&BACH1&SMRC1&BACH2&BATF&JUN&JUND&FOSB&FOSL1&FOSL2&MAFK&FOS&SMARCC1&FOS::JUND&NFE2&JUN::JUNB&MAF::NFE2&NFE2::MAF&ZN335&NF2L2&FOSL1::JUN&ZFP82	Yes
Early_Colonocyte	chr9_27487095_27487595	chr9:27491645:A:G	chr9	27491645	rs2477527			RORA&PLAG1&TFAP2B&TFAP2B(var.3)&TFAP2A(var.3)&TFAP2A&KCNIP1&TFAP2C	No
Early_Colonocyte	chr5_57370328_57370828	chr5:57370603:A:C	chr5	57370603	rs113762089			Pax6&PAX6	Yes
Early_Colonocyte	chr20_5818971_5819471	chr20:5819219:G:C	chr20	5819219	rs1294705	GC_B		RAD21&SMC3	Yes
Early_Colonocyte	chr13_114047205_114047705	chr13:114041693:G:A	chr13	114041693	rs9562208	AC_Goblet&EEC&GC_B&MemoryB&Plasma	Early_Enterocyte	ZSCAN4&GLI2&KLF9&FOXO3&FOXO6&GLI1&KLF8	No
Early_Colonocyte	chr14_73704982_73705482	chr14:73700118:G:A	chr14	73700118	rs2159568			PML&ARNT2&VDR&ZN770&ZNF41&ZBTB7B	No
Early_Colonocyte	chr3_183935672_183936172	chr3:183932082:A:G	chr3	183932082	rs4148593	AC_Goblet		SOX8&SOX10&BACH1	No
Early_Colonocyte	chr1_10210199_10210699	chr1:10210468:C:T	chr1	10210468	rs6695456			EGR2&MAX&EGR1&HNRNPLL	Yes
Early_Colonocyte	chr7_47438516_47439016	chr7:47446286:G:A	chr7	47446286	rs2002723	TI_Stem		ALX4&CPEB1&ISX&DRGX&FUBP1&POU4F2&TBP&PHX2A&UNC4&PROP1&FOXJ3&PHOX2B&ALX3&FOXL1&ARX&PRRX1&PHX2B&PHOX2A&FOXC1&PO4F3&ARID5B&ALX1&CART1	No
Early_Colonocyte	chr5_127961689_127962189	chr5:127961854:T:C	chr5	127961854	rs4836351	TI_Stem&Early_Colonocyte&Colonocyte&AC_Goblet		EHF&FLI1&EWSR1-FLI1&ETS2&ERG&MAZ&GTF2I&ETV4&KLF15&PATZ1&ZN219&ZNF219&E2F6&ETV5&SP4&RCOR1&SMAD3&ZN281&ZN263&SIN3A&ZNF263&ZN467&WT1	Yes
Early_Colonocyte	chr14_50530419_50530919	chr14:50530715:A:G	chr14	50530715	rs7145454			HOXA2&CREB1	Yes
Early_Colonocyte	chr22_46585995_46586495	chr22:46592750:G:A	chr22	46592750	rs2337059			KLF1&MAFF&ZNF148&RUNX2&ZN322&NF2L2&NFE2&NFE2L2&MAFK&MAFG&PURA	No
Early_Colonocyte	chr3_150221206_150221706	chr3:150218426:T:C	chr3	150218426	rs13323544	Plasma		BATF3	No
Early_Colonocyte	chr22_48967878_48968378	chr22:48965286:C:T	chr22	48965286	rs2318429	AC_Goblet		FOXJ3&FOXJ2	No
Early_Colonocyte	chr20_50854744_50855244	chr20:50864624:G:A	chr20	50864624	rs6020804	TI_Stem&AC_Stem		POU4F2&PO4F3&MEF2B&MEF2D&POU4F3&POU4F1&NKX6-2&PO4F1&MEF2A&ARI3A&ARID3A	No
Early_Colonocyte	chr3_122942821_122943321	chr3:122934538:G:A	chr3	122934538	rs79572837	Early_Colonocyte		CEBPB&FOXG1&FOXJ2&EMX1&DDIT3&HLF&FOXJ3&EMX2&CEBPD&CEBPA&HMX1&NKX6-2&NFIL3&CPEB1&ARID3A&ARI3A&GBX2	No
Early_Colonocyte	chr2_40251053_40251553	chr2:40251274:G:A	chr2	40251274	rs391984	EEC	Endothelium	DUX4&ZNF384&FOXL1&FOXJ2&FOXC2&PAX4&FOXC1&FOXJ3&HXC6&HXD10&IRF2&IRF3&ZNF35&Z354A	Yes
Early_Colonocyte	chr20_18263692_18264192	chr20:18259326:T:C	chr20	18259326	rs7267828	TI_Stem&AC_Stem&Early_Enterocyte&Early_Colonocyte			No
Early_Colonocyte	chr16_11474774_11475274	chr16:11473325:C:G	chr16	11473325	rs61555155	AC_Goblet	Early_Enterocyte	SP1&PRDM14&TBX15&GPD1&TBX1	No
Early_Colonocyte	chr8_23550803_23551303	chr8:23557309:T:G	chr8	23557309	rs9644032	Enterocyte		KLF9&SIX5&ZN143&EP300&CLOCK	No
Early_Colonocyte	chr6_32459722_32460222	chr6:32461468:C:G	chr6	32461468	rs9268846	Fibroblast		SREBF2&MSX2&MSX1	No
Early_Colonocyte	chr22_37326675_37327175	chr22:37326849:A:G	chr22	37326849	rs6000671	TI_Stem		HNF4A&ESRP1&HNF4G	Yes
Early_Colonocyte	chr8_60051467_60051967	chr8:60051637:A:G	chr8	60051637	rs609233	TI_Goblet&AC_Goblet&Plasma		KLF3	Yes
Early_Colonocyte	chr2_113796500_113797000	chr2:113796351:C:T	chr2	113796351	rs17040397	Early_Colonocyte		XBP1&GMEB2&IRX6&IRX5&IRX3&IRX4&TP63&TP53&TP73&Trp73	No
Early_Colonocyte	chr10_125471631_125472131	chr10:125469719:T:C	chr10	125469719	rs7070375			KLF3&TBX1&KDM5A&CLOCK	No
Early_Colonocyte	chr20_46573753_46574253	chr20:46573998:A:G	chr20	46573998	rs2694877			SP1&SP2&RARG&RARA(var.2)&RARA&SMAD4&RARA::RXRA&RXR::RAR_DR5&TBX15&TBX4&MAZ&SMAD3&TBX1	Yes
Early_Colonocyte	chr18_77811344_77811844	chr18:77803237:C:T	chr18	77803237	rs4520920	TI_Stem	Enterocyte	TEAD4&TEAD1&EWSR1-FLI1&PROX1	No
Early_Colonocyte	chr6_29942203_29942703	chr6:29942714:C:A	chr6	29942714	rs149755912			ZNF148	No
Early_Colonocyte	chr10_32367766_32368266	chr10:32362320:T:G	chr10	32362320	rs12261781	CD4T&gdT&Plasma		ZNF740&ZIC2&ZN740&KLF16&GLIS1&ZIC1&GTF2F1&GLIS2&GLIS3&PLAG1&SPIC&ZN320	No
Early_Colonocyte	chr1_223133045_223133545	chr1:223138747:C:T	chr1	223138747	rs763389	Early_Enterocyte		SCRT1&SCRT2&MAFA&TCF3&ASCL1&TCF12&TFE2	No
Early_Colonocyte	chr22_48943724_48944224	chr22:48945380:C:T	chr22	48945380	rs5770315		TI_Goblet	BACH2&RFX1&BACH1&THAP1&SPZ1	No
Early_Colonocyte	chr9_8329867_8330367	chr9:8333471:G:A	chr9	8333471	rs10758956			ZFP28&SMCA1&EVX1&PPARG&CPEB1&FOXM1	No
Early_Colonocyte	chr15_57372117_57372617	chr15:57366802:C:T	chr15	57366802	rs7177670			ZBTB6	No
Early_Colonocyte	chr12_52815831_52816331	chr12:52816719:G:A	chr12	52816719	rs4595627	Fibroblast		ZBTB14&GLIS3&ZN322&HEY2	No
Early_Colonocyte	chr4_81153661_81154161	chr4:81154057:G:A	chr4	81154057	rs28670110			PRDM4&PSMC2&TSC22D4	Yes
Early_Colonocyte	chr5_81936605_81937105	chr5:81936061:G:A	chr5	81936061	rs1075089			SPIB&GTF2I&WT1&SPIC&SPI1&EHF&KLF15&ELF3&ZN263&SMCA1&ELF5&ZSC22&ZN341&ATF5&ZN770&ZBTB7B&MAZ&BC11A&MTA3&PML&ELF1&TAF1&ZNF263&VEZF1	No
Early_Colonocyte	chr5_126527861_126528361	chr5:126529928:T:A	chr5	126529928	rs11746303	AC_Stem&Early_Colonocyte&AC_Goblet	Enterocyte	SOX10&SOX9&SOX8&SRY&SOX21&SOX7&ZKSCAN1	No
Early_Colonocyte	chr13_99223976_99224476	chr13:99223412:G:T	chr13	99223412	rs7320298	CD8T&gdT&Macrophage		VDR	No
Early_Colonocyte	chr5_76738701_76739201	chr5:76741997:C:A	chr5	76741997	rs11950329	CD4T&CD8T&gdT&NK&Plasma		ZN449&P63&P73	No
Early_Colonocyte	chr17_39357408_39357908	chr17:39348188:C:T	chr17	39348188	rs1971663	Enterocyte		ZBT14&PAX9&ZN331&PAX1&PAX2&PAX5	No
Early_Colonocyte	chr20_22381994_22382494	chr20:22372819:T:C	chr20	22372819	rs28680853	AC_Stem&Early_Colonocyte		AHR&SOX14&FOXG1&LHX8	No
Early_Colonocyte	chr17_879482_879982	chr17:879659:G:T	chr17	879659	rs7222487	GC_B&Endothelium		GATA1&GATA6&OSR2&GATA5&ARNTL&PBX1	Yes
Early_Colonocyte	chr20_45412167_45412667	chr20:45422547:A:C	chr20	45422547	rs6032173			ZN263	No
Early_Colonocyte	chr3_117397299_117397799	chr3:117397674:A:C	chr3	117397674	rs11721179			ZNF384&SOX4&SPI1&FOXO1&SRY&ZFP28&FOXC2&FOXO3&NR2E3&FOXP1&SOX2&HXC6&FOXJ3&SPIB&BPTF&FOXI1&FOXJ2	Yes
Early_Colonocyte	chr20_37201187_37201687	chr20:37198027:G:A	chr20	37198027	rs7268848			DDX20&PQBP1	No
Early_Colonocyte	chr4_168198652_168199152	chr4:168198805:G:A	chr4	168198805	rs640023	TI_Goblet&AC_Goblet		ZN143&IKZF1&PPARG&NR1D1&ZNF76	Yes
Early_Colonocyte	chr12_67068700_67069200	chr12:67064116:A:G	chr12	67064116	rs12228922	TI_Stem&AC_Stem&Early_Enterocyte		BHE22&OLIG1&FOXO1&MEF2C&MYNN&MEF2A&MEF2D&OLIG2&BARHL2	No
Early_Colonocyte	chr11_34603572_34604072	chr11:34611935:G:A	chr11	34611935	rs16925865	TI_Stem&Early_Enterocyte&Enterocyte			No
Early_Colonocyte	chr8_18942788_18943288	chr8:18946260:T:C	chr8	18946260	rs17127518	Early_Colonocyte		MLX&HES5&ARNT&HEY1&BHLHB3&BHLHE40&BHLHB2&FOXG1&HEY2&MAX&BHLHE41&MXI1&BHE40&MLXIPL&MYC&TP53&Trp53&MAX::MYC&MYC::MAX&CLOCK&MYCN&P53&TP63&ZN713&P63&P73	No
Early_Colonocyte	chr16_31486477_31486977	chr16:31478420:C:A	chr16	31478420	rs34081766			TBX1&SP2&TBX15&SP1&SP4&KLF16&NR1D1&SP3&ZN322&HLTF	No
Early_Colonocyte	chr1_229124424_229124924	chr1:229128358:C:T	chr1	229128358	rs59454288	TI_Stem&Early_Enterocyte		ATF5&PPARG&PPARA&ZN667	No
Early_Colonocyte	chr9_85112966_85113466	chr9:85113157:G:A	chr9	85113157	rs13292901	Enterocyte		HMGA2&MYOD1&HXC6&MEIS1&PO4F2&POU4F2&HOXC9&TBX3&POU4F1&ZFHX3	Yes
Early_Colonocyte	chr4_68748089_68748589	chr4:68745340:C:T	chr4	68745340	rs72846859	Enterocyte&Colonocyte		FOXB1&ANDR&NANOG&GBX2	No
Early_Colonocyte	chr8_131953580_131954080	chr8:131958738:T:C	chr8	131958738	rs12679575	AC_Goblet		HBP1&NKX21&ZNF24&ZN768	No
Early_Colonocyte	chr18_6927184_6927684	chr18:6922762:C:T	chr18	6922762	rs4289067			SPDEF&IKZF1	No
Early_Colonocyte	chr6_133963851_133964351	chr6:133972564:G:A	chr6	133972564	rs9493778	TI_Stem&AC_Stem&Early_Colonocyte&AC_Goblet	Enterocyte	POU5F1P1&POU2F1&POU2F2	No
Early_Colonocyte	chr18_63046301_63046801	chr18:63042324:C:T	chr18	63042324	rs12327151	AC_Stem&Early_Colonocyte		NKX21	No
Early_Colonocyte	chr16_15022079_15022579	chr16:15022664:C:T	chr16	15022664	rs4985160	TI_Stem&CD4T&CD8T&gdT&GC_B&MemoryB		XBP1&ARNT2&COT2&NR0B1	No
Early_Colonocyte	chr4_186105050_186105550	chr4:186107825:G:A	chr4	186107825	rs7434489	AC_Goblet			No
Early_Colonocyte	chr10_43337031_43337531	chr10:43346272:G:A	chr10	43346272	rs2460562	TI_Stem		OSR2&OSR1&SMRC1&ZBTB3&SMAD2&ASAP3	No
Early_Colonocyte	chr7_34748294_34748794	chr7:34747544:G:C	chr7	34747544	rs17150824	TI_Stem&AC_Stem&Early_Colonocyte&Colonocyte		ZNF232&ZN418	No
Early_Colonocyte	chr5_7887073_7887573	chr5:7888105:T:C	chr5	7888105	rs162041	EEC		SPI1&PRDM1&IRF7&STAT2&IRF1&IRF9&IRF2&STAT1::STAT2&STAT2::STAT1&IRF8&STAT1&FOXA3&IRF3&NR2E3&TIA1&NF2L2&NFE2L2	No
Early_Colonocyte	chr6_35467557_35468057	chr6:35471727:G:A	chr6	35471727	rs112518545	TI_Stem&CD4T&CD8T&NaiveB		SMRC1&SMAD2&E2F1&E2F7&KLF3&PAX6	No
Early_Colonocyte	chr16_56912584_56913084	chr16:56912892:T:C	chr16	56912892	rs711746	TI_Stem&TI_Goblet&GC_B&NaiveB	Early_Colonocyte	ETV4&ZIC4&EHF&ETV5&H2AFZ&ZNF148	Yes
Early_Colonocyte	chr15_94858406_94858906	chr15:94856753:A:T	chr15	94856753	rs11631484			SMAD2::SMAD3::SMAD4&MAFB&SMAD2&SMAD4&SMAD3	No
Early_Colonocyte	chr17_1187110_1187610	chr17:1180073:A:C	chr17	1180073	rs4572468	Macrophage&Fibroblast&Pericyte&Endothelium		E2F1&PAX5&VEZF1&SP4&KLF9&E2F4&KLF12&NR1H4&SP1&KLF6&TFDP1&TP53&E2F6	No
Early_Colonocyte	chr16_75376455_75376955	chr16:75376807:G:C	chr16	75376807	rs8054586	Enterocyte		RFX5&RFX3&RFX2&RFX4	Yes
Early_Colonocyte	chr16_4827281_4827781	chr16:4822969:G:C	chr16	4822969	rs2075466	AC_Stem&AC_Goblet		E2F7&ESRRA&THRB&E2F8&IKZF1	No
Early_Colonocyte	chr3_139677751_139678251	chr3:139683787:C:T	chr3	139683787	rs10804669			SMAD2::SMAD3::SMAD4&IRF3&SMAD4&PRGR&SMAD2&ZN708&SMAD3&NR0B1&IRF4&WT1&ZFP28	No
Early_Colonocyte	chr3_163924545_163925045	chr3:163924942:C:T	chr3	163924942	rs9835488	Tuft		ZN232&ZNF232	Yes
Early_Colonocyte	chr5_39432599_39433099	chr5:39427096:C:A	chr5	39427096	rs34525658	Macrophage		TBX1&FOXD2&HOXC13&FHL2&HOXD13&HOXA13&HOXB13&EBF3	No
Early_Colonocyte	chr1_20829893_20830393	chr1:20822346:A:G	chr1	20822346	rs12031023	AC_Stem&Colonocyte			No
Early_Colonocyte	chr2_46748906_46749406	chr2:46749173:G:A	chr2	46749173	rs78138097	EEC&Fibroblast		ETV1&FLI1&GABPA&ERG&ELK1&ELK3&ETV6&ELF1&FEV&ERF&EHF&ETV5&ETV4&ELF5&ELF4&ETV3&ELK4&GABP1&ETS2	Yes
Early_Colonocyte	chr17_16997482_16997982	chr17:16999265:T:C	chr17	16999265	rs9890795	GC_B&Plasma		AR&ZNF143&HINFP1&ZSCAN4&ZN143&GZF1	No
Early_Colonocyte	chr19_23876736_23877236	chr19:23884546:G:A	chr19	23884546	rs8102565	Early_Colonocyte&AC_Goblet		IKZF2&NFAC2&NFAC1&NFATC1&NFATC3&NFAC3&NFATC2&ZFP82&USP39&ZFP28	No
Early_Colonocyte	chr18_81234_81734	chr18:87505:G:A	chr18	87505	rs9944833				No
Early_Colonocyte	chr8_94340578_94341078	chr8:94340971:G:A	chr8	94340971	rs28602585	AC_Stem&Early_Colonocyte		KLF6	Yes
Early_Colonocyte	chr7_98284654_98285154	chr7:98284993:A:G	chr7	98284993	rs10953254	Colonocyte&BEST4		GLIS2&ZBT7A&NFKB2&NFKB1&PLAG1&PLAL1&IKZF1&ZN331&RREB1	Yes
Early_Colonocyte	chr19_28443917_28444417	chr19:28444195:C:G	chr19	28444195	rs4806433	Early_Colonocyte		MTF1&FOXN1&KLF14&KLF13&JUN	Yes
Early_Colonocyte	chr9_132848567_132849067	chr9:132841215:T:C	chr9	132841215	rs214627	GC_B&Macrophage	TI_Goblet	ZN768&ZN816&NR1D1&ZN335&SMAD1	No
Early_Colonocyte	chr12_25401906_25402406	chr12:25398817:T:C	chr12	25398817	rs10771208		Enterocyte	ANDR	No
Early_Colonocyte	chr5_9546525_9547025	chr5:9537721:C:G	chr5	9537721	rs3798086				No
Early_Colonocyte	chr1_45522288_45522788	chr1:45522595:C:G	chr1	45522595	rs713358			GLIS3&GLIS1&GLIS2&ZNF740&KLF7&ZNF219&ZN219&EGR2&PSMC2&LUZP1	Yes
Early_Colonocyte	chr19_7004278_7004778	chr19:7003488:G:T	chr19	7003488	rs7252712	Colonocyte		SOX21&MYNN&PROP1	No
Early_Colonocyte	chrX_11880892_11881392	chrX:11875739:C:T	chrX	11875739	rs6640805			ATF5&PATZ1	No
Early_Colonocyte	chr5_107806663_107807163	chr5:107808155:C:G	chr5	107808155	rs6596750		Early_Enterocyte	RXRG&NR2F2&RARA&SMAD2&NR2F1	No
Early_Colonocyte	chr6_18667549_18668049	chr6:18673480:C:T	chr6	18673480	rs9297087	TI_Stem&Early_Enterocyte	TI_Goblet	CEBPB&CEBPA&FOXJ3&SRY&FOXO4&FOXP2&FOXQ1&CEBPD&FOXC2&CEBPG&ZN140	No
Early_Colonocyte	chr4_3822269_3822769	chr4:3821667:A:T	chr4	3821667	rs62291142	TI_Stem&AC_Stem			No
Early_Colonocyte	chr19_552729_553229	chr19:552746:C:T	chr19	552746	rs77590703	Early_Colonocyte&Colonocyte		ARNTL	Yes
Early_Colonocyte	chr4_76716498_76716998	chr4:76716860:T:C	chr4	76716860	rs344123	AC_Goblet&BEST4		FOXI1&FOXB1&MYF6&FOXJ2&ARID5A&FOXC1&FOXC2&FOXD2&FOXL1&ANXA1&LHX6&FOXD3	Yes
Early_Colonocyte	chr6_79671483_79671983	chr6:79675984:A:G	chr6	79675984	rs2812706	AC_Stem&Early_Colonocyte		GMEB2&IRX3&MAX&ATF2&FOSL1&ERF	No
Early_Colonocyte	chr3_46386130_46386630	chr3:46386400:T:G	chr3	46386400	rs113892424	TI_Stem&Early_Enterocyte&Macrophage	Enterocyte	TP53&Trp53&TP73&Trp73&P53&NF2L2&TP63&P63&NFE2L2&P73	Yes
Early_Colonocyte	chr2_230902082_230902582	chr2:230902328:A:T	chr2	230902328	rs13390217	gdT		RARG&SIX4&TBX1&TBX15&TGIF1&NR2F6&T&NR2F1&ESRRA&TF2LX&TBX20&ESRRG&PAX3&TBX2&TBX4&TBX5	Yes
Early_Colonocyte	chr4_139633678_139634178	chr4:139628325:A:G	chr4	139628325	rs706344	EEC&Fibroblast		ZSCA4&ZIC2&TFDP1&SP2&RUNX2&SALL4&RUNX3	No
Early_Colonocyte	chr3_126489934_126490434	chr3:126490065:C:G	chr3	126490065	rs6794670		Early_Colonocyte	THRB&NR5A2&STF1	Yes
Early_Colonocyte	chr2_229154422_229154922	chr2:229156450:A:G	chr2	229156450	rs2396615	Early_Colonocyte			No
Early_Colonocyte	chr6_32472925_32473425	chr6:32473401:A:G	chr6	32473401	rs9269082	GC_B&NaiveB&MemoryB&Macrophage&DC&Neutrophil		RFX4&MAFK&MAFF&MAF&MAFG	Yes
Early_Colonocyte	chr7_5586274_5586774	chr7:5589100:T:C	chr7	5589100	rs6957948	AC_Stem&AC_Goblet&EEC		RORA&SP4&CLOCK	No
Early_Colonocyte	chr3_149386886_149387386	chr3:149387159:G:C	chr3	149387159	rs9812711	TI_Stem&Early_Colonocyte		MAFG&MAFF&NFE2&MAFK&VSX2&MAF::NFE2&NFE2::MAF&BACH1&NFE2L2&NF2L2&BACH2&HMBX1	Yes
Early_Colonocyte	chr8_124037677_124038177	chr8:124033991:T:A	chr8	124033991	rs7840702	CD4T		CEBPB&HNF4A&DPRX&PITX1&CEBPA&OTX2&DMBX1&PAX3&ONEC3&CRX&PAX7&CEBPD&ONECUT3&ONECUT1&ONECUT2	No
Early_Colonocyte	chr1_111769483_111769983	chr1:111778410:T:A	chr1	111778410	rs640029			SOX10&SOX9&SOX7&SOX8&SOX4&FOXD3&SOX18&SRY&SOX2&SOX15&SOX12&SOX6&SOX13&SOX30&SOX17&FUBP1&SOX11&SOX21&BPTF&ZNF35&ZN317&IRF5&FOXO1	No
Early_Colonocyte	chr11_124836240_124836740	chr11:124835405:A:G	chr11	124835405	rs10400357			NFKB1&Trp53&DMRT1	No
Early_Colonocyte	chr4_166816866_166817366	chr4:166817044:G:A	chr4	166817044	rs1037629	TI_Stem&AC_Stem&Early_Colonocyte&Colonocyte&AC_Goblet	Early_Enterocyte&TI_Goblet	NFIB&NFIA&TLX1&NFIC::TLX1&TLX1::NFIC&ZNF435&NFIX&NFIC	Yes
Early_Colonocyte	chr9_90433568_90434068	chr9:90431630:A:G	chr9	90431630	rs4744434	TI_Stem&AC_Stem		ZN382	No
Early_Colonocyte	chr16_87889709_87890209	chr16:87880346:A:C	chr16	87880346	rs60985625			REST&ZSC31&TFAP2A&TFAP2C&TFAP2B&TFAP2A(var.2)&AP2C	No
Early_Colonocyte	chr16_85514396_85514896	chr16:85518511:C:T	chr16	85518511	rs28613132	TI_Stem&Early_Colonocyte&Fibroblast&Endothelium		MYB&MYBA&MAFF&ZN563	No
Early_Colonocyte	chr4_176340891_176341391	chr4:176339788:T:G	chr4	176339788	rs4563449	Plasma		PBX3&PBX2&FOXJ3&PKNX1&CPEB1&HBP1&PBX1&ZNF24&HXC8	No
Early_Colonocyte	chr11_38811406_38811906	chr11:38811698:A:G	chr11	38811698	rs3980104	AC_Goblet		NKX2-8&NKX28	Yes
Early_Colonocyte	chr4_8199944_8200444	chr4:8194182:G:A	chr4	8194182	rs59350156	CD4T&GC_B&NaiveB&MemoryB&Plasma		E2F1&SP1&SP4&GLIS1&MAZ&GLIS2&ZNF281&MNT&ZIC4&KLF15&EGR1&SP2&GLIS3&KLF3&KLF6&INSM1&ZN281&SP3&ZIC3&ZBTB7B	No
Early_Colonocyte	chr1_19564465_19564965	chr1:19572790:G:A	chr1	19572790	rs2745211	TI_Stem&AC_Stem		PRDM4&RUVBL1&ZFX	No
Early_Colonocyte	chr15_53836523_53837023	chr15:53836734:G:A	chr15	53836734	rs1478213	Fibroblast		LEF1&TFCP2	Yes
Early_Colonocyte	chr1_67897571_67898071	chr1:67897807:A:C	chr1	67897807	rs12073947	BEST4		PRDM6&ZBTB4&CPEB1	Yes
Early_Colonocyte	chr4_38195360_38195860	chr4:38195414:T:C	chr4	38195414	rs4240243	TI_Stem		ONECUT1&ONECUT3&CUX2&ONECUT2&HNF6&HBP1&POU2F2&PO2F2&PO3F3&EDN1&ONEC2&PIT1	Yes
Early_Colonocyte	chr22_50398664_50399164	chr22:50404230:C:G	chr22	50404230	rs9616952	NaiveB&MemoryB&Macrophage		GFI1B&PITX1&PITX2&SMC3&CTCF&OTX2&RAD21&RFX5&CTCFL&ASAP3	No
Early_Colonocyte	chr7_72632606_72633106	chr7:72632896:G:A	chr7	72632896	rs11770238	TI_Goblet&AC_Goblet		ZIC3&ZIC1&ZIC4&PBX3&ZN713&PURG&ZIC2&ESRRG&NDF2&ZBTB18&ZNF238&ZBT18	Yes
Early_Colonocyte	chr15_49035747_49036247	chr15:49036025:A:G	chr15	49036025	rs12909616			PAX1&PAX3	Yes
Early_Colonocyte	chr16_85422114_85422614	chr16:85421223:A:T	chr16	85421223	rs118111347	AC_Stem&TI_Goblet&AC_Goblet&EEC		GLIS2&NFKB1&ZIC1&ZIC3	No
Early_Colonocyte	chr17_3530361_3530861	chr17:3532193:T:G	chr17	3532193	rs437863	Fibroblast		PAX6&PAX1&PAX5	No
Early_Colonocyte	chr11_76238397_76238897	chr11:76238457:C:T	chr11	76238457	rs1357120			ZN770&GTF2I&WT1&ETS2&EGR1&EWSR1-FLI1&EGR2&ZN322&EGR4&SP1&PROX1&ZBT17&VEZF1	Yes
Early_Colonocyte	chr11_78428744_78429244	chr11:78431607:G:C	chr11	78431607	rs7925157	Early_Colonocyte		SOX10&ZN490&RARG&SOX8&RARA&MAFB&ZBTB3&NR1I3	No
Early_Colonocyte	chr5_7850438_7850938	chr5:7850606:C:A	chr5	7850606	rs185357041	AC_Stem		PATZ1&INSM1&ZN320&ZN281&SP1&KLF5&KLF4&KLF1&PLAGL1&PLAL1&CTCFL&XBP1&MAZ&SP2&GPD1&KLF16&SALL4&KLF3&ZN148&RREB1&PLAG1&SP4&ZN467&WRNIP1&SP3&TBX1&TBX15&KLF6&ZIC2	Yes
Early_Colonocyte	chr3_4989122_4989622	chr3:4990780:C:T	chr3	4990780	rs9867094	TI_Stem&TI_Goblet&AC_Goblet		T&SOX9&TBX19&VDR&IRF7&IRF1&IRF2&SOX14&IRF8&IRF3&IRF9	No
Early_Colonocyte	chr4_69020306_69020806	chr4:69020525:C:T	chr4	69020525	rs146579894			LHX6&HNF4A&DUXA&HOXA10&HNF4G	Yes
Early_Colonocyte	chr2_119524160_119524660	chr2:119519799:A:G	chr2	119519799	rs2579615	TI_Stem&Early_Enterocyte&EEC	TI_Goblet		No
Early_Colonocyte	chr3_127131582_127132082	chr3:127131834:A:G	chr3	127131834	rs4511845	TI_Stem&AC_Goblet&BEST4	Early_Colonocyte	KLF15&PPARA	Yes
Early_Colonocyte	chr14_88510940_88511440	chr14:88511223:C:T	chr14	88511223	rs61975278	AC_Goblet		BHE22&OLIG1&FOXO3&FOXO1&SPDEF&FOXO6&FOXO4&OLIG2&FOXP3&FOXF1	Yes
Early_Colonocyte	chr1_21517942_21518442	chr1:21515204:T:C	chr1	21515204	rs972662	GC_B&NaiveB&MemoryB		ATF4&CEBPG&ZBTB7A	No
Early_Colonocyte	chr1_156892226_156892726	chr1:156901526:G:A	chr1	156901526	rs6671171	Fibroblast&Endothelium		NFIC::TLX1&TLX1::NFIC&TFAP2A&TFAP2B(var.2)&TFAP2B&TFAP2C(var.2)&TFAP2C&CREB3L1&RAB14&ZN582&NFIA	No
Early_Colonocyte	chr16_78230799_78231299	chr16:78222145:G:A	chr16	78222145	rs13333436	AC_Stem&Early_Colonocyte&AC_Goblet&Fibroblast	Enterocyte	NR4A1&ZEP1&HIVEP1&SPDEF&NR4A2&MEIS1&SOX9&HXA9&NFAC1&SOX17&TAF1A&SOX1&SOX3	No
Early_Colonocyte	chr6_158232601_158233101	chr6:158236267:T:G	chr6	158236267	rs12527510			IRF9&ZSCAN4&IRF1&IRF2&MEF2C&MEF2D&IRF3&FOXD3&MEF2B&MEF2A&IRX2&IRX5&FOXM1&PROP1&BPTF	No
Early_Colonocyte	chr18_3816873_3817373	chr18:3817134:C:T	chr18	3817134	rs12607903	TI_Stem&Early_Enterocyte&Enterocyte		POU4F2&MTF1&CREB1&POU4F3&POU4F1&BACH2&JUND&JUN::JUNB&FOSL1::JUN&FOXK1	Yes
Early_Colonocyte	chr2_88949983_88950483	chr2:88951977:A:G	chr2	88951977	rs796160877	NaiveB		FOXP1&FOXG1&FOXB1&FOXO3&FOXO6&FOXF2&KAISO&FOXI1&FOXJ3&FOXD1&FOXK2&FOXA2&FOXP2&ZNF435&FOXO4&FOXL1&FOXO1&FOXK1&FOXA3&ZSC16&FOXA1&FOXJ2&FOXD3&FOXD2&FOXP3	No
Early_Colonocyte	chr1_210233963_210234463	chr1:210238541:G:C	chr1	210238541	rs74156112	AC_Stem&AC_Goblet&Endothelium		ZNF143&NFATC1&HNF4A&HNF4G&NR2F6	No
Early_Colonocyte	chr19_45467454_45467954	chr19:45477844:C:G	chr19	45477844	rs12608704	TI_Goblet		TFAP2C&TFAP2A&AP2A&AP2C&TFAP2E&ZN770&ZBTB6&TAF1&ZN768&YY2	No
Early_Colonocyte	chr11_19253058_19253558	chr11:19247008:T:C	chr11	19247008	rs1698897	AC_Stem&AC_Goblet		SIX4&SOX3&SIX2&SIX3&SIX1&IRF5	No
Early_Colonocyte	chr3_186381339_186381839	chr3:186380436:G:T	chr3	186380436	rs35208143	Enterocyte		TEAD1&TEAD3	No
Early_Colonocyte	chr3_87498936_87499436	chr3:87502923:G:A	chr3	87502923	rs6790377	TI_Stem&AC_Stem&Early_Colonocyte		HIF1A&EPAS1&P63&SRF	No
Early_Colonocyte	chr9_5859082_5859582	chr9:5859564:G:A	chr9	5859564	rs7041526			STAT5B	Yes
Early_Colonocyte	chr7_77002030_77002530	chr7:77009658:G:A	chr7	77009658	rs4727296	AC_Stem		SCRT2&ESRRA&ZIC3&NME1&MYF6&Myf&PKNX2&ZIC2	No
Early_Colonocyte	chr6_14207411_14207911	chr6:14203641:G:A	chr6	14203641	rs6459338			SIX5&TGIF2&PKNOX1&TGIF1&MEIS1&PKNOX2&MEIS3&HXA9	No
Early_Colonocyte	chr3_67094099_67094599	chr3:67104081:C:A	chr3	67104081	rs56292245	AC_Goblet			No
Early_Colonocyte	chr5_170772179_170772679	chr5:170775711:C:A	chr5	170775711	rs7721985		Early_Enterocyte&TI_Goblet	TFAP2A&TFAP2A(var.2)&TFAP2E&TFAP2C&AP2C&TFAP2B	No
Early_Colonocyte	chr2_42410698_42411198	chr2:42416580:G:A	chr2	42416580	rs222465			GFI1B&ZN143&ZN250&ZNF76&XRCC1&ZBTB7B	No
Early_Colonocyte	chr21_38869871_38870371	chr21:38869358:A:G	chr21	38869358	rs469190	AC_Stem			No
Early_Colonocyte	chr7_27346834_27347334	chr7:27346999:T:C	chr7	27346999	rs11979443	TI_Stem&Early_Colonocyte&Fibroblast	TI_Goblet	CDX2&FOXJ3&HOXC13&HOXC10&EVX2&HOXA13&FOXG1&HOXB13&HXC9&HOXB9&CPEB1&HOXC11&HOXD13&FOXJ2&CDX1&FOXA2&HOXA10&HMX2&HXB13&ZN250&HOXC12&HOXD12&ZN713&HXA13&HOXD11&ZNF35&HOXA11&HXC10	Yes
Early_Colonocyte	chr2_3030782_3031282	chr2:3034351:G:A	chr2	3034351	rs6714173	Early_Colonocyte	Enterocyte	NFAT5&NFATC1&NFAC1&FOXL1&NFATC3&FOXD3&FOXC1&TEAD1&XG&ZN282&PO2F1&FOXC2	No
Early_Colonocyte	chr4_3827780_3828280	chr4:3828115:G:C	chr4	3828115	rs73082740	TI_Stem&AC_Stem&Endothelium		ZNF435&ZSC16	Yes
Early_Colonocyte	chr3_57582765_57583265	chr3:57582717:A:C	chr3	57582717	rs7641375			Trp53&MEF2C&MEF2D&MEF2A&FOXJ3&FOXJ2&HXA11&HOXC12&HOXD12&HXC12	No
Early_Colonocyte	chr8_102517522_102518022	chr8:102515277:G:A	chr8	102515277	rs55999960	TI_Stem&Early_Enterocyte		WT1&ZN263&ZNF143&ZNF410&ZN410&EWSR1-FLI1&NFIL3&SOCS4&ZN143	No
Early_Colonocyte	chr20_19735396_19735896	chr20:19735585:A:G	chr20	19735585	rs808681	Enterocyte&TI_Goblet		TBX19	Yes
Early_Colonocyte	chr2_111200239_111200739	chr2:111199736:C:T	chr2	111199736	rs938101	EEC		GTF2F1&ZNF263	No
Early_Colonocyte	chr22_20746378_20746878	chr22:20746058:A:G	chr22	20746058	rs7290230	Early_Colonocyte		SPI1&ELF3&SPIB&ZN394&ELF5&FOXC2&FOXC1&ZFP82&RAN&ZBTB12&ZFP28	No
Early_Colonocyte	chr2_9753148_9753648	chr2:9745621:T:C	chr2	9745621	rs13027859	Colonocyte&Macrophage		ZBED1&HXC9&CDX2	No
Early_Colonocyte	chr3_174438500_174439000	chr3:174437461:T:G	chr3	174437461	rs1522256			SOX18&SPI1&SPIB&POU2F2&BC11A&ZN214&SOX8	No
Early_Colonocyte	chr1_230280860_230281360	chr1:230281204:C:T	chr1	230281204	rs11800118	TI_Stem&Early_Enterocyte&Tuft		FOXO4&IRX6&IRX3&PLAG1&IRX5	Yes
Early_Colonocyte	chr5_148924801_148925301	chr5:148933039:G:C	chr5	148933039	rs77649758	Early_Colonocyte&Colonocyte&Endothelium	Early_Enterocyte&Enterocyte		No
Early_Colonocyte	chr12_38995242_38995742	chr12:38989331:C:T	chr12	38989331	rs11609835			HSF2&SOX9&PAX4&SOX10	No
Early_Colonocyte	chr10_69682593_69683093	chr10:69682859:C:T	chr10	69682859	rs12161693	Early_Colonocyte&TI_Goblet&AC_Goblet		KLF5&SP4&KLF14&KLF13&SP1&KLF4&ERR1&KLF3&KLF9&KLF1&ESRRA&KLF12&SP3&RAB14&SP8&ERR2&ARNT2&HMX1&MLXIPL&MLXPL&PROX1&STF1&NR5A2	Yes
Early_Colonocyte	chr5_75901834_75902334	chr5:75910241:C:T	chr5	75910241	rs1525766			RARA&ZN121&RFX2&RFX1&PAX5&HIRIP3&RARG&ZBT7B	No
Early_Colonocyte	chr4_138134612_138135112	chr4:138135342:A:G	chr4	138135342	rs7687809			FOXD2&NR4A2&HXB4&BRAC	No
Early_Colonocyte	chr3_184490914_184491414	chr3:184491118:G:T	chr3	184491118	rs6764234	TI_Stem&TI_Goblet&AC_Goblet		FOXG1&FOXL1&MAFK&EVX1&FOXC1&POU4F2&FOXD2&FOXB1&FOXC2&HOXA10	Yes
Early_Colonocyte	chr15_62099143_62099643	chr15:62091560:C:T	chr15	62091560	rs8030027	AC_Goblet&EEC	Enterocyte&Endothelium	JUND&FOS&JUNB&BATF::JUN&FOSL1&FOS::JUND&FOSB&JUN (var.2)&JUN(var.2)&BACH2&FOSL2&FOS::JUNB&FOSL2::JUNB&FOSL1::JUN&FOSB::JUNB&FOSL2::JUND&BACH1&JUN&ATF3&BATF&FOSL2::JUN&FOS::JUN&JUN::JUNB&AP1&FOSL1::JUNB&SMRC1&SMARCC1&NR1D1&RORG&FOSL1::JUND	No
Early_Colonocyte	chr6_30219116_30219616	chr6:30212932:A:G	chr6	30212932	rs28398051			ZN502&IRF3&ZFP28&IRF2	No
Early_Colonocyte	chr5_122485173_122485673	chr5:122493058:C:T	chr5	122493058	rs75723154	Enterocyte		FEZF1&KDM5A&FUBP1	No
Early_Colonocyte	chr17_5419494_5419994	chr17:5420311:A:G	chr17	5420311	rs9908179	CD8T		ZBTB7B&RUNX3&RUNX2&ZBTB3&ZBTB7C	No
Early_Colonocyte	chr2_20121986_20122486	chr2:20126119:C:A	chr2	20126119	rs76065908	TI_Stem&Tuft&EEC		SRY&ETS1&SOX9&ZN528&SOX15&SOX18&SOX2&SOX14	No
Early_Colonocyte	chr17_1981562_1982062	chr17:1979695:T:A	chr17	1979695	rs35528353	Early_Colonocyte&TI_Goblet&EEC		SOX8	No
Early_Colonocyte	chr16_77212805_77213305	chr16:77204913:C:T	chr16	77204913	rs11149971	GC_B&MemoryB&Neutrophil			No
Early_Colonocyte	chr12_95623523_95624023	chr12:95623661:C:T	chr12	95623661	rs17041200	Early_Enterocyte		SMCA1&MRPL2&FOXM1&ANDR	Yes
Early_Colonocyte	chr10_98323691_98324191	chr10:98323886:G:A	chr10	98323886	rs1252890	TI_Stem&AC_Stem&TI_Goblet&AC_Goblet&EEC	Enterocyte	XBP1&ATF7&JDP2&PROX1&JDP2(var.2)&CREB5&CREB1&MUSC&ATF1&CREM&JUND&JUN::JUNB(var.2)&FOSL1::JUND(var.2)&ATF2&FOS::JUN(var.2)	Yes
Early_Colonocyte	chr4_184961593_184962093	chr4:184961407:T:C	chr4	184961407	rs4541559	Early_Colonocyte&AC_Goblet		ZN331&ZBTB4&CHD1&ZIC4	No
Early_Colonocyte	chr4_80608035_80608535	chr4:80599131:A:G	chr4	80599131	rs5019005	AC_Goblet		HOXD12&SOX10&SOX9&HOXC11&HOXC12&DMRT1&HOXA10&HOXC10&IL24&HOXD11&BATF3	No
Early_Colonocyte	chr21_43036848_43037348	chr21:43027101:C:T	chr21	43027101	rs234723	Macrophage			No
Early_Colonocyte	chr20_50259848_50260348	chr20:50263167:A:G	chr20	50263167	rs13039658	Early_Colonocyte&Macrophage&DC		TBX1	No
Early_Colonocyte	chr9_28914578_28915078	chr9:28911563:T:C	chr9	28911563	rs10491630	Colonocyte		MEOX2&LHX6&FOXG1&NR1H2&FOXJ3&FOXA2&FOXA1&NELFB&TPPP&BARH1&ZFHX3&POU4F2&FOXJ2	No
Early_Colonocyte	chr6_30814183_30814683	chr6:30814428:G:C	chr6	30814428	rs886423	Macrophage		PAX1&ZIC2&ZN423&PAX5&FOXN3&ZIC3	Yes
Early_Colonocyte	chr18_48110035_48110535	chr18:48111595:G:A	chr18	48111595	rs6507807	AC_Goblet		EHF&EWSR1-FLI1&ETV1&ERG&FLI1&ZN436&ETS2&GTF2I&ETV2&ETV7&ZN770&MAZ&ZNF41&WT1&ETV4&ETS1&ZN467&TBX15&PATZ1&E2F6&TBX1&ETV5&PLAG1&ZNF76&SMAD3&ZBTB7B&KLF6&PML&E2F3	No
Early_Colonocyte	chr7_101035002_101035502	chr7:101038078:C:G	chr7	101038078	rs11979706	Enterocyte		THA11&PAX8&ZN436	No
Early_Colonocyte	chr5_57948056_57948556	chr5:57948243:A:G	chr5	57948243	rs1378244	AC_Stem&Early_Colonocyte		ZBTB6&PRDM4&SND1	Yes
Early_Colonocyte	chr11_124273926_124274426	chr11:124276146:A:G	chr11	124276146	rs7103798	Enterocyte		FOXL1	No
Early_Colonocyte	chr5_1930910_1931410	chr5:1931206:C:T	chr5	1931206	rs11960284	Plasma		ZFX&GTF2F1	Yes
Early_Colonocyte	chr19_13792219_13792719	chr19:13789543:T:A	chr19	13789543	rs7251700	Fibroblast	Enterocyte	PO6F1&TEAD3&ZNF385A&NR2E3	No
Early_Colonocyte	chr2_11744720_11745220	chr2:11752588:C:T	chr2	11752588	rs10199492	TI_Goblet&Fibroblast		KLF7&PML&ZN335	No
Early_Colonocyte	chr1_1924415_1924915	chr1:1924659:C:T	chr1	1924659	rs752965			CR3L1&HEY1&CREB3L2&CREB3L1&TBX20&ARNTL&MXI1&HEY2&BMAL1&MAX&USF1&MYC&USF2&MAX::MYC&MYC::MAX&MYCN&CLOCK&TFE3&ATF3&TFEB&XBP1	Yes
Early_Colonocyte	chr22_46522739_46523239	chr22:46528842:C:T	chr22	46528842	rs5768899	TI_Stem&AC_Stem		VDR&TYY2&SREBF1&SREBF2&YY1&RXRA::VDR&SRBP1&ZN382&SRBP2	No
Early_Colonocyte	chr6_32894458_32894958	chr6:32894830:T:A	chr6	32894830	rs3749982			ZN816&GLIS2	Yes
Early_Colonocyte	chr1_32893101_32893601	chr1:32890322:C:T	chr1	32890322	rs1284373	Early_Colonocyte&AC_Goblet&Tuft		RBM42&TAF1A	No
Early_Colonocyte	chr2_33958547_33959047	chr2:33958689:T:G	chr2	33958689	rs13421785	AC_Stem		RORA&RORA(var.2)&RORA_2&NR1H2::RXRA&ZN586&NR2C2&RORC&PPARD&PPARA&NR1D1&RXRA&PPARG&PPARA::RXRA&NR2F6&COT2&RORG	Yes
Early_Colonocyte	chr4_37193923_37194423	chr4:37184165:C:T	chr4	37184165	rs7669536			POU2F2&SOX14&PO2F2&PIT1&ARID5B&OLIG1&POU1F1&POU3F2&POU3F3&BHE22&PO3F3&POU5F1P1	No
Early_Colonocyte	chr15_72696696_72697196	chr15:72696940:G:T	chr15	72696940	rs3850990			FOXL1&FOXJ3&FOXP1&FOXC1&FOXC2&FOXJ2&FOXD3&FOXG1&FOXI1&FOXM1&FOXA3&FOXF1&ANDR	Yes
Early_Colonocyte	chr2_172229089_172229589	chr2:172230834:G:A	chr2	172230834	rs12478419	TI_Stem&Early_Enterocyte&Early_Colonocyte		MYOD1&TCF12&TCF3&NHLH1&TFE2&MYOG&ASCL2&ASCL1&BHA15&MYF6&HEN1&PTF1A&ITF2&TAL1&RPP25&NFIB&DIABLO	No
Early_Colonocyte	chr14_106629455_106629955	chr14:106629991:G:A	chr14	106629991	rs7150800			CR3L2&TBX20&HIF1A&EPAS1&XBP1&TP63&TP53&Trp53&ATF2&P53	No
Early_Colonocyte	chr16_3144507_3145007	chr16:3144656:G:C	chr16	3144656	rs224249			ESR1&ESR2&THRB&MAFK&BACH1&NFE2L2&RARG&NR1H4&MAFG&MAFF&NFE2&PBX3&PPARG&ERR1&BACH2&NR1H3&EPAS1&ESRRA&RXRB&RORA&RORA_1&THRA&NR4A2&THA&NR1A4::RXRA	Yes
Early_Colonocyte	chr7_37416706_37417206	chr7:37417346:A:G	chr7	37417346	rs28759057	Neutrophil	Early_Enterocyte	SPI1&ZN263&SPIB&SPIC	No
Early_Colonocyte	chr5_14404984_14405484	chr5:14398002:A:G	chr5	14398002	rs42556			NR2F6&RARA&RARG&ESRRB&RORA&PPARA&RXRG&ESRRA&ERR2&ERR1&NR1H4&NR2F1&ESRRG&PPARG::RXRA&COT2&COT1&NR1H3&RORA_1&RXRA&ESR1&NR4A1&RARB&PPARG&EWSR1-FLI1&NR2C1&NR2F2&RORC&NR4A2&PPARD&RORB&RORG&NR1D1&NR4A3&VDR&GTF2F1	No
Early_Colonocyte	chr15_29596220_29596720	chr15:29597509:T:A	chr15	29597509	rs7163308			ZBTB3&RFX7&TLX1&RREB1&RFX5	No
Early_Colonocyte	chr11_370408_370908	chr11:371265:C:A	chr11	371265	rs11246136	Tuft&MemoryB		SOX10&SOX8&HSF1&HSF2	No
Early_Colonocyte	chr12_124381752_124382252	chr12:124391689:A:G	chr12	124391689	rs56835044	Enterocyte&Macrophage&Fibroblast&Endothelium		ONEC3&NR4A1&NR4A2&NR2E1&RXRG&HXB6&NR4A3&LARP4	No
Early_Colonocyte	chr1_91529802_91530302	chr1:91532036:C:T	chr1	91532036	rs625525	CD8T	TI_Goblet	NKX61&HXB4&GSX2&BARX1&ZN317	No
Early_Colonocyte	chr18_59839974_59840474	chr18:59840387:G:A	chr18	59840387	rs1791314			ZN384&ZNF384&EWSR1-FLI1&IRF8&ZN740&ZNF740&ZN586&SPIB&IRF7&STAT1&ZN341&STAT2&IRF2&STAT1::STAT2&STAT2::STAT1&TBX1&TBX15&ZN816&IRF1&WRNIP1	Yes
Early_Colonocyte	chr10_116627313_116627813	chr10:116635787:A:T	chr10	116635787	rs1992824			SOX10&SOX8&SOX9&FOXB1&FOXJ3&HMX1&MYNN&FOXC1&POU4F2&MSX2&FOXF2&EVX1&GBX2&ANDR	No
Early_Colonocyte	chr1_62006635_62007135	chr1:62009827:G:T	chr1	62009827	rs12738266	Early_Colonocyte&Colonocyte		ZN250&TBPL1&PITX1	No
Early_Colonocyte	chr4_3820707_3821207	chr4:3812668:G:A	chr4	3812668	rs55691525			ZIC3&ZIC2	No
Early_Colonocyte	chr8_126833209_126833709	chr8:126834229:A:G	chr8	126834229	rs10090865	Fibroblast		FOXA1&FOXA2&FOXA3&FOXO3&FOXM1&FOXD3&ETV3	No
Early_Colonocyte	chr20_17887971_17888471	chr20:17886305:C:T	chr20	17886305	rs2618552	Enterocyte		ELK1&ERG&GABPA&ELK4&ETV1&FLI1&ELK3&ETV4&ETV3&FEV&ETV2&ELF2&ETV5&ELF1&ETS1&ERF&GABP1&ZBTB7A&ZNF41	No
Early_Colonocyte	chr10_79184125_79184625	chr10:79182863:C:T	chr10	79182863	rs810517	Enterocyte&EEC		NFAT5&SOX8&VENTX&ZFP82&ISL1&POU2F3	No
Early_Colonocyte	chr9_83457595_83458095	chr9:83457706:T:C	chr9	83457706	rs11140103	AC_Goblet		HNRNPLL	Yes
Early_Colonocyte	chr17_11296955_11297455	chr17:11293324:A:G	chr17	11293324	rs58761892				No
Early_Colonocyte	chr8_141367052_141367552	chr8:141367329:G:C	chr8	141367329	rs74548148	NaiveB&Fibroblast&Endothelium		EGR1&KLF13&ZN143&MAZ&ZN281&EGR2&ZNF281&KLF1&KLF15&ZSC22&EGR4&WT1&KLF14&ZNF148&KLF16&SP4&KLF9&ZBT17&ZN148&CHD1&SALL4&SP2&SP1&SP8	Yes
Early_Colonocyte	chr18_12765053_12765553	chr18:12765384:T:C	chr18	12765384	rs7239454	TI_Stem&Early_Enterocyte		FOSL1&FOS&HINFP1&BACH2&FOSB&NFE2	Yes
Early_Colonocyte	chr5_16924147_16924647	chr5:16924422:C:A	chr5	16924422	rs2625177	TI_Stem&AC_Stem		GATA1::TAL1&TAL1::GATA1&SIX3&SIX2&SMAD2&TP53&SMAD3	Yes
Early_Colonocyte	chr3_126180368_126180868	chr3:126190360:C:T	chr3	126190360	rs11924165	AC_Stem&Early_Colonocyte&AC_Goblet		SREBF2&JUND&SREBF1&AGGF1&SRBP2	No
Early_Colonocyte	chr19_3024913_3025413	chr19:3026987:A:G	chr19	3026987	rs35739361	TI_Stem&Early_Colonocyte		COT1	No
Early_Colonocyte	chr5_112529451_112529951	chr5:112522558:A:C	chr5	112522558	rs10037635			POU2F2&ZN708&POU5F1&HCFC1&HNF4A&PRDM1&TCF3&NFKB2&PO2F2&TF65&FOXP4&ESRP1&PO2F1&TSN&DUSP26	No
Early_Colonocyte	chr2_42252794_42253294	chr2:42253064:T:G	chr2	42253064	rs17671847	AC_Goblet		ATF4&JUN&ZN257	Yes
Early_Colonocyte	chr17_46977277_46977777	chr17:46981233:C:G	chr17	46981233	rs12453382	EEC			No
Early_Colonocyte	chr12_91492616_91493116	chr12:91492884:A:G	chr12	91492884	rs12831182	Early_Colonocyte		SOX13&SOX12&SOX9&SOX6&ZN528&Sox4&SRY&SOX2&SOX15&SOX4&SOX18	Yes
Early_Colonocyte	chr1_6755596_6756096	chr1:6752313:G:C	chr1	6752313	rs11122133	Early_Colonocyte		PAX4	No
Early_Colonocyte	chr3_20121751_20122251	chr3:20122064:A:G	chr3	20122064	rs13072623	AC_Goblet&EEC		ZNF85&HXC6	Yes
Early_Colonocyte	chr12_3795128_3795628	chr12:3795433:T:C	chr12	3795433	rs7955758			FLI1&ETS1&ERG&ELF5&OZF&FEV&ETV4&ETS2&ETV7&STAT1&SPI1	Yes
Early_Colonocyte	chr2_193270722_193271222	chr2:193262450:T:C	chr2	193262450	rs6706583	Early_Colonocyte		RORA(var.2)&RORA_2&FOXC1&RORA&FOXP2&FOXG1&FOXB1&FOXF2&HLX&LMX1A&ZN260	No
Early_Colonocyte	chr17_41762217_41762717	chr17:41766306:G:A	chr17	41766306	rs72835665			EWSR1-FLI1&ZN768&MECOM&STAT2&STAT1::STAT2&STAT2::STAT1&IRF4&IRF8	No
Early_Colonocyte	chr1_52726968_52727468	chr1:52717068:A:G	chr1	52717068	rs148700783			NR2F1&SOX10&SOX8&ESRRA&NR2F6&ESRRG&RARA&RARG&ESR1&ESR2&THA&THRA&ZN490&NR1H2&P73&TP73&USF1&THB&TFE3&USF2&RXRB&ATF3&NR1H4&NR2C1&NR1H3&AGGF1&MITF&NR4A2&SREBF1	No
Early_Colonocyte	chr1_30663443_30663943	chr1:30670681:C:G	chr1	30670681	rs1188425	TI_Stem&Early_Enterocyte&BEST4&EEC	Enterocyte	E2F6&ETV5	No
Early_Colonocyte	chr12_8243578_8244078	chr12:8250117:A:T	chr12	8250117	rs10841069			MEF2D&HNF1B&MEF2A&MEF2C&HNF1A	No
Early_Colonocyte	chr14_20427676_20428176	chr14:20434327:A:G	chr14	20434327	rs4547254	GC_B&NaiveB&MemoryB&Plasma&Macrophage&Neutrophil		THRB&NR2C2&RARG&RARA&RARB&NR2F6&COT1	No
Early_Colonocyte	chr11_108621719_108622219	chr11:108625630:T:G	chr11	108625630	rs12293453			TFAP2C&TFAP2E&TFAP2B(var.2)&TFAP2B&AP2C&TFAP2A&AP2A&ETV7&ZBTB3&TFAP2C(var.2)&PML	No
Early_Colonocyte	chr8_89805128_89805628	chr8:89805205:G:A	chr8	89805205	rs40381	TI_Stem&gdT		BACH1&NFE2&BACH2	Yes
Early_Colonocyte	chr13_44231993_44232493	chr13:44222703:A:G	chr13	44222703	rs9525924	Fibroblast		BHE23	No
Early_Colonocyte	chr9_113376775_113377275	chr9:113377121:C:T	chr9	113377121	rs3750522			EGR1&EGR4&EGR2&PLAG1&EGR3&WT1&ZBT17&TBX1&PML	Yes
Early_Colonocyte	chr4_17544785_17545285	chr4:17540096:T:C	chr4	17540096	rs2518619	AC_Goblet&Tuft&Paneth		GCM1&TBX21&NME1	No
Early_Colonocyte	chr12_117837172_117837672	chr12:117839458:G:A	chr12	117839458	rs11068695	Fibroblast		FOXB1	No
Early_Colonocyte	chr7_143372025_143372525	chr7:143372217:T:C	chr7	143372217	rs13232480	AC_Stem	TI_Goblet	KLF3	Yes
Early_Colonocyte	chr19_15673242_15673742	chr19:15673509:G:T	chr19	15673509	rs56124328	TI_Goblet		ZSC22&ATF5&PLAG1&ZN547	Yes
Early_Colonocyte	chr2_175637760_175638260	chr2:175630145:G:A	chr2	175630145	rs4263082	AC_Goblet		ZN263&MZF1&WT1&ZIC3&ZIC1&ZIC4&PLAG1&SCRT1&SCRT2	No
Early_Colonocyte	chr3_101077600_101078100	chr3:101076654:G:T	chr3	101076654	rs12636318	Enterocyte		ZFP82	No
Early_Colonocyte	chr16_71581679_71582179	chr16:71578443:C:A	chr16	71578443	rs3829537	AC_Goblet		SIX1&SIX2&Trp53&TBX3&RREB1&NKX6-2	No
Early_Colonocyte	chr1_119780450_119780950	chr1:119778372:T:G	chr1	119778372	rs10754420	Early_Colonocyte		CEBPB&TBX5&FAM127B	No
Early_Colonocyte	chr18_50632838_50633338	chr18:50633481:G:T	chr18	50633481	rs7242643	AC_Stem&Early_Colonocyte&Colonocyte		SMRC1&ZN554	No
Early_Colonocyte	chrX_5426765_5427265	chrX:5421634:G:A	chrX	5421634	rs183253417	Early_Colonocyte		ONEC2&ZBTB6	No
Early_Colonocyte	chr17_10777839_10778339	chr17:10778106:A:G	chr17	10778106	rs8080671	TI_Goblet		MYBL1&PKNX1&HNF1B&BCL3&HNF1A	Yes
Early_Colonocyte	chr10_125690210_125690710	chr10:125690424:C:T	chr10	125690424	rs17153407	AC_Goblet		GATA1&SIX1&SIX2&NELFB	Yes
Early_Colonocyte	chr6_155786475_155786975	chr6:155786696:C:A	chr6	155786696	rs9480206	Colonocyte		PATZ1&KLF5&PLAG1&ZBTB6&KLF4&KLF1&PRDM14&KLF12&TBX15&MAZ&SP1&SP2&SALL4&TBX1&KLF3&SP4&SP3&ZN816&KLF6	Yes
Early_Colonocyte	chr2_241732485_241732985	chr2:241731853:A:G	chr2	241731853	rs62191966	NaiveB&MemoryB&Plasma			No
Early_Colonocyte	chr5_140151182_140151682	chr5:140158186:C:T	chr5	140158186	rs7726349			ZN274	No
Early_Colonocyte	chr4_1615053_1615553	chr4:1610691:C:T	chr4	1610691	rs7696730	AC_Stem&TI_Goblet&AC_Goblet	Early_Enterocyte	ZIC4&TFAP4&ZIC3&ZIC1&NHLH1&MYOG&ASCL2&HTF4&BHA15&ZIC2&ZN423&ZSC31	No
Early_Colonocyte	chr8_40178797_40179297	chr8:40173217:T:A	chr8	40173217	rs2980818			ESRRG&ESRRA&NFATC1&PO2F1&TEAD1&RARA&ETV5&EHF&RARG&ZFP82&NFAC1	No
Early_Colonocyte	chr1_36162133_36162633	chr1:36162432:G:A	chr1	36162432	rs11263861	CD4T&CD8T&gdT&GC_B&NaiveB&MemoryB&Plasma&Macrophage&Neutrophil		KLF5&SP1&KLF4&KLF3&KLF1&SP2&MAZ&KLF12&TFDP1&SP4&SP3&KLF6&PGAM2&ESRRA	Yes
Early_Colonocyte	chr11_65606944_65607444	chr11:65605047:T:C	chr11	65605047	rs7116712	AC_Stem&Early_Colonocyte&Colonocyte&AC_Goblet&Fibroblast&Pericyte&Endothelium	Early_Enterocyte	ZNF691	No
Early_Colonocyte	chr22_45235243_45235743	chr22:45239335:C:T	chr22	45239335	rs2138149	GC_B&NaiveB&MemoryB&Plasma&Macrophage&DC&Neutrophil		SOX9&SOX1&PO3F2	No
Early_Colonocyte	chr12_10385166_10385666	chr12:10375969:C:A	chr12	10375969	rs2733852	TI_Goblet&EEC&CD8T&gdT		NR1H2&FOXK1&NR2F1&NR2F6&HNF4A&NR2C2&RXRA&MRPL1&PPARD&FOXI1&Z354A&ZNF435	No
Early_Colonocyte	chr10_5442892_5443392	chr10:5445397:C:A	chr10	5445397	rs11253182	Early_Colonocyte&Colonocyte			No
Early_Colonocyte	chr4_7217407_7217907	chr4:7217618:G:C	chr4	7217618	rs57861290	AC_Stem&Early_Colonocyte&Fibroblast		KLF5&SP1&KLF4&PATZ1&KLF3&KLF1&MAZ&KLF12&PLAG1&KLF15&SALL4&ZNF148&KLF16&SP3&KLF6&PGAM2&SP4&ZN768	Yes
Early_Colonocyte	chr12_95694079_95694579	chr12:95697227:C:G	chr12	95697227	rs2468365	TI_Stem&AC_Stem		NR3C2&NR3C1&AR&ANDR&MTF1&GCR&NFAT5&PRGR	No
Early_Colonocyte	chr1_248874102_248874602	chr1:248870676:T:C	chr1	248870676	rs12033802	CD8T&Plasma&Endothelium		BPTF&OLIG1&BHE22	No
Early_Colonocyte	chr12_24047300_24047800	chr12:24050162:C:T	chr12	24050162	rs1391790	Enterocyte		RBM22	No
Early_Colonocyte	chr10_71769386_71769886	chr10:71763954:C:T	chr10	71763954	rs12415269	CD8T&gdT&NaiveB&DC&Neutrophil		SND1&RUNX3&RUNX2	No
Early_Colonocyte	chr22_22342803_22343303	chr22:22343138:C:A	chr22	22343138	rs6519245	TI_Stem		ZNF282&ZN549&ZNF143&ZBT17&PURA	Yes
Early_Colonocyte	chr5_108067505_108068005	chr5:108067591:G:A	chr5	108067591	rs286750			NR1H4&FOXJ3	Yes
Early_Colonocyte	chr21_14273625_14274125	chr21:14273739:A:G	chr21	14273739	rs2822520	Enterocyte		MAFK&MAFF&MAFG&NRL&NFE2&MAF&MAF::NFE2&NFE2::MAF&ZN382&BACH1&NFE2L2&NF2L2&MAFB&BACH2&JUND	Yes
Early_Colonocyte	chr4_57547820_57548320	chr4:57557818:C:G	chr4	57557818	rs147876055	AC_Goblet		PKNOX1&MEIS2&PURG	No
Early_Colonocyte	chr20_15155775_15156275	chr20:15160142:G:T	chr20	15160142	rs459752		Enterocyte	ZSCAN4&ZNF385A&NFIB	No
Early_Colonocyte	chr20_12644393_12644893	chr20:12648579:G:C	chr20	12648579	rs8182659	TI_Stem&AC_Stem&Early_Colonocyte		ZSC22	No
Early_Colonocyte	chr22_31617186_31617686	chr22:31624881:G:A	chr22	31624881	rs62237837			NR4A1&RARG&RELA&HINFP&NFKB1&HNF4A&TF65&MIZF&NFKB2&NFAT5&REL&SSBP3&RELB&ZC3H7A&Z324A	No
Early_Colonocyte	chr22_35626847_35627347	chr22:35630411:T:A	chr22	35630411	rs13057718	AC_Goblet		YY2	No
Early_Colonocyte	chr6_8991101_8991601	chr6:8992156:T:C	chr6	8992156	rs2206186	Early_Colonocyte&Colonocyte		ZNF75A&ZN423&FOXC1&BRAC&IRF3	No
Early_Colonocyte	chr3_76419320_76419820	chr3:76415307:C:G	chr3	76415307	rs3849487	TI_Stem&AC_Stem&Early_Colonocyte		TBX21&ZIM3&PRDM1&IRF3&PO6F1&IRF1	No
Early_Colonocyte	chr19_1453664_1454164	chr19:1453706:T:C	chr19	1453706	rs12985827	Glial		EGR4&FOXO3&RUNX3&EGR3&RUNX2&WT1&EGR2&EGR1&MAZ&SP4&SP1&FOXO6&KLF15&SP3&FOXO1&SP2&FOXO4&CHD1	Yes
Early_Colonocyte	chr10_132408856_132409356	chr10:132409142:G:A	chr10	132409142	rs75918094	AC_Stem&TI_Goblet&AC_Goblet		TBX19&E2F4&T&TBX1&TBX15&TBX5&SP1&E2F1&TFDP1&PAX5&SP2&E2F6&E2F7&ZN143&SIX5&TBX2&HCFC1&THA11&SP4&PAX8	Yes
Early_Colonocyte	chr7_156611245_156611745	chr7:156616248:A:C	chr7	156616248	rs73163956			GLIS3&ZN740&GLIS2&PLAG1&BCL3&KLF16&SP8	No
Early_Colonocyte	chr1_178674528_178675028	chr1:178668780:T:C	chr1	178668780	rs4652308			NR2F6&ELF5&NR1H2::RXRA&NR1H2&PPARG::RXRA&RXRA&H2AFZ&NR2C2&PPARA&PPARD&PPARA::RXRA&PPARG&SOX2&SOX15&REL&RAN&TULP1	No
Early_Colonocyte	chr1_53348383_53348883	chr1:53348289:T:C	chr1	53348289	rs10888781		Enterocyte&TI_Goblet	SOX10&SOX9&SOX8&FOXO4&PRDM1&FOXO3&FOXA1&FOXA2&FOXJ3&FOXJ2&FOXO1&DMC1&ZN250&FOXM1&FOXK1&FOXD3&BPTF&IRF1&IRF2	No
Early_Colonocyte	chr14_59107709_59108209	chr14:59116487:G:A	chr14	59116487	rs10145361			FOXB1&PIT1	No
Early_Colonocyte	chr9_178944_179444	chr9:170391:G:C	chr9	170391	rs2998958			MITF&HMX1&TP53&P53&ZSCAN4&EPAS1&P63&KLF8&CLOCK	No
Early_Colonocyte	chr2_237489350_237489850	chr2:237483631:G:A	chr2	237483631	rs13382776	TI_Stem&AC_Stem&Early_Colonocyte&TI_Goblet&AC_Goblet		HIC2&ZN768	No
Early_Colonocyte	chr4_56530224_56530724	chr4:56532586:C:T	chr4	56532586	rs4280802	CD4T&CD8T&gdT&GC_B&MemoryB&Plasma&Fibroblast		SOX10&SOX8&SOX9&SOX2&ZN740&SOX21&DAB2&ZN713	No
Early_Colonocyte	chr2_14437471_14437971	chr2:14437945:A:G	chr2	14437945	rs7596235			PURG&KCNIP1&CEBPB&CEBPG&CEBPD	Yes
Early_Colonocyte	chr11_68857436_68857936	chr11:68857851:C:A	chr11	68857851	rs553286	Early_Enterocyte&Enterocyte		FOXJ3&FOXJ2&FOXI1&PSMC2&FOXF1&FOXP1&FOXM1&ANDR&ZSCAN4&FOXG1	Yes
Early_Colonocyte	chr6_21340517_21341017	chr6:21340760:T:C	chr6	21340760	rs9368301	TI_Stem&Endothelium		HNF1B	Yes
Early_Colonocyte	chr7_152575074_152575574	chr7:152581925:A:C	chr7	152581925	rs10237552	GC_B&MemoryB		FOXO3&EBF1&COE1	No
Early_Colonocyte	chr12_47706475_47706975	chr12:47696732:A:G	chr12	47696732	rs73104148	CD8T&gdT&NaiveB&MemoryB&Plasma&Macrophage&Fibroblast		PHX2B&PROP1&HSF2&ALX4&NKX61&SOX3&SOX1&ALX1&ZBTB12&STAT4&SOX21	No
Early_Colonocyte	chr14_59500674_59501174	chr14:59498987:A:C	chr14	59498987	rs1271508	AC_Stem&Early_Colonocyte		ONEC3&E2F3&E2F2&DDX20&HMGA2	No
Early_Colonocyte	chr6_125899617_125900117	chr6:125902798:G:A	chr6	125902798	rs4897160	TI_Stem&AC_Stem		RARG&HNF4A&RARA&RARA(var.2)&FOXK1&RARA::RXRA&RXR::RAR_DR5&PITX1	No
Early_Colonocyte	chr16_77722114_77722614	chr16:77721421:G:T	chr16	77721421	rs11863716				No
Early_Colonocyte	chr6_41318743_41319243	chr6:41326345:T:C	chr6	41326345	rs12110830	gdT&NaiveB&MemoryB&Plasma		E2F4	No
Early_Colonocyte	chr1_19251320_19251820	chr1:19257240:G:A	chr1	19257240	rs4912057	CD4T&CD8T&gdT		MBD2&RARA&COT2&ZN770&VEZF1&GTF2F1	No
Early_Colonocyte	chr11_35242354_35242854	chr11:35242834:C:A	chr11	35242834	rs11033042	AC_Goblet&EEC		RREB1&TEAD4	Yes
Early_Colonocyte	chr4_10917387_10917887	chr4:10921685:T:C	chr4	10921685	rs17280637	TI_Stem&AC_Stem&EEC		ZNF384&ZN384&ZN140&NR3C1	No
Early_Colonocyte	chr6_53171784_53172284	chr6:53166117:C:T	chr6	53166117	rs4377788	NaiveB&MemoryB		MAFA	No
Early_Colonocyte	chr1_154371361_154371861	chr1:154374974:G:A	chr1	154374974	rs9803896			ESRRB&NR5A2&NR4A1&RUNX3&ESRRA&ESRRG&ERR2&ERR1&STF1&RARB&NR4A3&RARG&NR4A2&NR2F2&ERR3&RARA	No
Early_Colonocyte	chr2_28545235_28545735	chr2:28543387:T:C	chr2	28543387	rs11127164	TI_Goblet&CD8T&gdT		SMPX&SOX17	No
Early_Colonocyte	chr1_155099161_155099661	chr1:155105947:C:G	chr1	155105947	rs11264314	Enterocyte&TI_Goblet		ZN770&ZN250&WT1&TBX15&Z324A	No
Early_Colonocyte	chr16_235129_235629	chr16:235300:G:A	chr16	235300	rs72765811	CD4T&GC_B&NaiveB&MemoryB&Plasma		ZBTB7B&GLIS2&KDM5A	Yes
Early_Colonocyte	chr8_121012194_121012694	chr8:121012401:T:A	chr8	121012401	rs1878955	AC_Goblet&Tuft		FOXJ3&ZNF410&ZN410&ONECUT2&HOXB8&HXB8&MEF2C&HOXB7&HXB7&LHX3&MEF2A&POU1F1&HOXB5&PAX4&HOXC8&HXC8&MEF2B&ZFHX3&BARX2&HOXD8&NKX6-3&HXA11&HOXD4	Yes
Early_Colonocyte	chr3_125990965_125991465	chr3:125990207:G:T	chr3	125990207	rs12636296	gdT		CPEB1&IRF7	No
Early_Colonocyte	chr6_31352737_31353237	chr6:31363192:C:A	chr6	31363192	rs2523559	CD8T&gdT&GC_B		FOXL1&ZNF384&FOXC1&FOXF1&FOXD3&NR2E3&FUBP1	No
Early_Colonocyte	chr9_81776818_81777318	chr9:81777129:A:G	chr9	81777129	rs637736			POU4F2&PO4F3&HNF1B&HNF1A&KDM5A&PO4F1&POU4F3&POU4F1	Yes
Early_Colonocyte	chr13_80362414_80362914	chr13:80362679:A:T	chr13	80362679	rs17072638			RXRG&HNF4A&RXRA&RXRB&TCF7L1&HNF4G&PO2F2&HBP1&NR2F1&NR2F6&PO5F1	Yes
Early_Colonocyte	chr3_187912684_187913184	chr3:187912939:A:G	chr3	187912939	rs11711595			SOX9&HIC1	Yes
Early_Colonocyte	chr3_143469100_143469600	chr3:143462843:C:T	chr3	143462843	rs11919836	Early_Colonocyte&Colonocyte		SIX4&GCM1&HIC1&KLF4	No
Early_Colonocyte	chr16_80887003_80887503	chr16:80887156:T:A	chr16	80887156	rs2580305			PRDM1&ZN143&EZH2&ZNF76	Yes
Early_Colonocyte	chr4_70702482_70702982	chr4:70710442:A:G	chr4	70710442	rs10009589	Early_Enterocyte&EEC		TBX15&PLAG1&ZN219&ZNF219&TLX1	No
Early_Colonocyte	chr18_2981080_2981580	chr18:2987040:C:T	chr18	2987040	rs650543	Enterocyte&gdT		IRF4&VEZF1&DAB2&MECOM&IRF8&NR1D1&TCF3	No
Early_Colonocyte	chr6_76876336_76876836	chr6:76876400:G:A	chr6	76876400	rs9447851				Yes
Early_Colonocyte	chr6_20130778_20131278	chr6:20139901:G:T	chr6	20139901	rs10946362	Enterocyte&Fibroblast		ZNF24&PAX6&SOX9	No
Early_Colonocyte	chr7_132380006_132380506	chr7:132380127:C:A	chr7	132380127	rs10269601	TI_Stem&Fibroblast		NHLH1&WT1	Yes
Early_Colonocyte	chr3_127337770_127338270	chr3:127339053:G:A	chr3	127339053	rs111066868			NRF1&POU2F1&TP63&Oct-1&P5F1B&EPAS1&IRX2&TP53&Trp53	No
Early_Colonocyte	chr2_9103128_9103628	chr2:9105822:A:G	chr2	9105822	rs874878	TI_Goblet&AC_Goblet	Early_Colonocyte	TYY2&YY2&TEAD1&FEZF1&NR4A1&TAF1&TYY1	No
Early_Colonocyte	chr1_162179112_162179612	chr1:162176919:G:A	chr1	162176919	rs7534004	TI_Goblet&AC_Goblet		PROP1	No
Early_Colonocyte	chr5_54250919_54251419	chr5:54251252:C:A	chr5	54251252	rs17440928		TI_Goblet	RFX4&BARX1&FOXC2	Yes
Early_Colonocyte	chr18_58449299_58449799	chr18:58445622:A:G	chr18	58445622	rs4245270			OSR2	No
Early_Colonocyte	chr12_39986610_39987110	chr12:39984845:C:T	chr12	39984845	rs7138679	AC_Stem&Early_Colonocyte		TEAD4	No
Early_Colonocyte	chr17_3773422_3773922	chr17:3773704:C:T	chr17	3773704	rs7217388			NFYA&NFYB&NFYC&HNF1B&JDP2&BATF::JUN&GFI1&HNF1A&JUND&FOSL1&PBX3&FOS	Yes
Early_Colonocyte	chr7_41316339_41316839	chr7:41318557:G:A	chr7	41318557	rs7783139	TI_Stem&Enterocyte		FOXB1&HOXB13&CDC5L	No
Early_Colonocyte	chr21_45892091_45892591	chr21:45901717:G:C	chr21	45901717	rs7281549	BEST4&MemoryB&Neutrophil		ZNF263&ZN382	No
Early_Colonocyte	chr13_49691826_49692326	chr13:49692438:A:C	chr13	49692438	rs7983918			FUBP1&FOXL1&FOXC2&FOXC1&IRF9&BRCA1&HMX1&IRF3&FOXJ3&FOXJ2&FOXI1&IRF2&IRF5	No
Early_Colonocyte	chr18_45398446_45398946	chr18:45398646:G:A	chr18	45398646	rs1579273	Colonocyte&AC_Goblet		ZSCAN4	Yes
Early_Colonocyte	chr12_52463028_52463528	chr12:52460120:T:A	chr12	52460120	rs1701773	AC_Stem		SUH&ZN768&DLX5&FOXL1&VAX1	No
Early_Colonocyte	chr15_92844274_92844774	chr15:92842095:C:T	chr15	92842095	rs12906268			GLIS1&FOXO3&SREBF1&ZN121	No
Early_Colonocyte	chr13_20190419_20190919	chr13:20197576:T:G	chr13	20197576	rs1932429			SPDEF&CUX2&ONECUT1&ONECUT2&CUX1	No
Early_Colonocyte	chr19_48838688_48839188	chr19:48839012:T:C	chr19	48839012	rs3745705	Macrophage&DC&Neutrophil			Yes
Early_Colonocyte	chr2_68432936_68433436	chr2:68428817:A:G	chr2	68428817	rs72898079	TI_Stem	TI_Goblet	E2F3&E2F2&DUX4&FUBP1&FOXG1&FOXM1&CPEB1&ARI3A&ARID3A&IRF3&BPTF	No
Early_Colonocyte	chr3_100090248_100090748	chr3:100090528:C:G	chr3	100090528	rs9824430	Macrophage	TI_Goblet	H2AFZ&KLF16&CTCF&RAD21&CTCFL&SALL4&ZFX&ZN467&MAZ	Yes
Early_Colonocyte	chrX_42696713_42697213	chrX:42697001:G:A	chrX	42697001	rs5963344	Early_Colonocyte		ELF1&FLI1&EHF&ETS1&ETV6&SPI1&ERG&SPIB&SPIC&ETV4&ETV5&FEV&ETV7&BC11A&IRF3&ETS2	Yes
Early_Colonocyte	chr9_18996142_18996642	chr9:19000245:C:T	chr9	19000245	rs10121747	AC_Goblet		ZBTB7A&RFX5&EGR4&ZN335	No
Early_Colonocyte	chr1_236084031_236084531	chr1:236083334:A:C	chr1	236083334	rs2734818	TI_Goblet&Fibroblast		NFKB1&EBF3&ZN768&COE1&ZEP1&HIVEP1	No
Early_Colonocyte	chr11_130831570_130832070	chr11:130831609:C:T	chr11	130831609	rs1078020	AC_Stem		TBX20&PTCD1&SNRPB2&TBX3	Yes
Early_Colonocyte	chr16_88424839_88425339	chr16:88425074:G:A	chr16	88425074	rs11076738	NaiveB&Plasma&Macrophage		SP4&KLF14&KLF9&KLF13&HIC2&KLF16&SP8&SP3&TP53&P63	Yes
Early_Colonocyte	chr6_29720829_29721329	chr6:29731231:A:G	chr6	29731231	rs1611351			DMRT3&HOXB1&HXB1&HOXA1&POU3F3	No
Early_Colonocyte	chr18_77421544_77422044	chr18:77424149:C:T	chr18	77424149	rs57325971	TI_Stem		ZN770&ZBTB14&SP2&RARA::RXRA&RXR::RAR_DR5&RARA	No
Early_Colonocyte	chr1_1131197_1131697	chr1:1138387:T:A	chr1	1138387	rs7521551			FOXO4&FIP1L1	No
Early_Colonocyte	chr2_66186495_66186995	chr2:66180262:A:G	chr2	66180262	rs10194702			STAT1&HIST2H2BE&HNRNPA1&SRRM3	No
Early_Colonocyte	chr1_169100691_169101191	chr1:169100975:T:C	chr1	169100975	rs1892091			ARID5A&FOXC1&FOXL1&FOXG1&FOXC2&FOXF1&PAX8&FOXD2&FOXD3	Yes
Early_Colonocyte	chr6_29967393_29967893	chr6:29967331:A:G	chr6	29967331	rs9260757	TI_Goblet		SCRT2&NFIA&NFIB&ZN768&NFIC::TLX1&TLX1::NFIC&NFIX&TLX1&SCRT1&RAD21&SMC3&NFIC&PKNX2&CTCF&CTCFL	No
Early_Colonocyte	chr15_79574368_79574868	chr15:79572334:T:A	chr15	79572334	rs77479180	AC_Stem		SIX3&GATA3&GATA2&GATA1	No
Early_Colonocyte	chr12_58336836_58337336	chr12:58341929:G:A	chr12	58341929	rs1174600	Early_Enterocyte&Enterocyte&Early_Colonocyte		AR&NR2E1&NR3C1&PPARD&RXRA&GCR&PRGR&ANDR	No
Early_Colonocyte	chr4_177728191_177728691	chr4:177728655:G:A	chr4	177728655	rs6837148		Early_Enterocyte	IRF3&IRF5	Yes
Early_Colonocyte	chr19_2888889_2889389	chr19:2899330:G:A	chr19	2899330	rs62125363			TCF4&ZEB1&ZBTB18&ZNF238&TCF3&ITF2&ID4&HTF4&FIGLA&TCF12&MYOD1&TWIST1&EOMES&MESP1&ZN322&ZBT18&TBX5&TWST1&TBX4&RAB14&TBX2&ZN335&RUNX2	No
Early_Colonocyte	chr8_395713_396213	chr8:395845:T:C	chr8	395845	rs184396204	AC_Stem		ERG&ZN121	Yes
Early_Colonocyte	chr1_25600877_25601377	chr1:25592938:A:G	chr1	25592938	rs57099843	Colonocyte	Early_Enterocyte&Enterocyte	ZIC3&GLIS2&ZIC1&GLIS3&ZIC4&GLI1&ZN219&ZNF219&MAF&ZBT17&SP4&MAFG&MAZ	No
Early_Colonocyte	chr2_7937304_7937804	chr2:7939153:C:A	chr2	7939153	rs6742140	Early_Colonocyte		TEAD3&HEN1&NHLH1&SMAD1	No
Early_Colonocyte	chr11_93837530_93838030	chr11:93839453:C:G	chr11	93839453	rs584084	TI_Stem		ZIC3&MYF6&Myf&ZIC2&RCOR1	No
Early_Colonocyte	chr21_35004293_35004793	chr21:35004842:A:C	chr21	35004842	rs2834722			HOXA4&VSX1	No
Early_Colonocyte	chr13_110346543_110347043	chr13:110354508:A:T	chr13	110354508	rs9583487	Enterocyte&Colonocyte&TI_Goblet&AC_Goblet		OZF&Z354A	No
Early_Colonocyte	chr5_8227057_8227557	chr5:8229104:T:C	chr5	8229104	rs6555528	AC_Goblet	Early_Colonocyte&Colonocyte	E2F7&SP100&NFATC1&CEBPG&RFX5&FOXL1&CEBPD&CEBPB&HOXB13&FOXJ3&FOXG1&CEBPE&FOXJ2&BPTF&FOXO3&FOXC1	No
Early_Colonocyte	chr4_77349734_77350234	chr4:77350041:A:T	chr4	77350041	rs79169626			TFAP2C&SPIC&ZNF205&GCM1&E2F2&PQBP1&ZNF3&RAN	Yes
Early_Colonocyte	chr12_9283714_9284214	chr12:9282256:A:G	chr12	9282256	rs1549428			ZFX&NR1H4&NR2C2&PPARA&RXRA	No
Early_Colonocyte	chr15_46580953_46581453	chr15:46578657:C:T	chr15	46578657	rs701464	AC_Stem		VSX2&BATF&FOSL1&JUN&FOS&BATF3&PO4F1&PO4F3	No
Early_Colonocyte	chr3_171788735_171789235	chr3:171792954:A:T	chr3	171792954	rs73176191	TI_Stem&AC_Stem&Colonocyte&AC_Goblet&Paneth		BHE22&OLIG1&NKX2-2&NKX22&NKX31&NME1&MAX&RPS4X&MITF&BPTF	No
Early_Colonocyte	chr5_83723201_83723701	chr5:83727532:A:G	chr5	83727532	rs10474111	Early_Colonocyte&AC_Goblet		ZBT7A&STAT1	No
Early_Colonocyte	chr22_22758382_22758882	chr22:22768706:T:C	chr22	22768706	rs1974434		TI_Goblet	E2F7&E2F8&STAT3&MXI1&RFX2	No
Early_Colonocyte	chr3_128050523_128051023	chr3:128050756:G:A	chr3	128050756	rs1549873			SRY&SOX12&FOXC2&HXB13&HOXD13&HOXA13&HOXC13	Yes
Early_Colonocyte	chr3_76724645_76725145	chr3:76721298:T:C	chr3	76721298	rs173711	TI_Stem&Early_Enterocyte		NR1I2	No
Early_Colonocyte	chr19_49186113_49186613	chr19:49192425:G:A	chr19	49192425	rs56041179			TP53&Trp53&P63&P73&TP63&P53&SMRC1&HEY2&TEAD3&TEAD1	No
Early_Colonocyte	chr4_27595925_27596425	chr4:27596153:C:T	chr4	27596153	rs956601	TI_Stem&Early_Enterocyte&Enterocyte		NRF1&TP53&Trp53&TRIM69&ZBTB14&EGR2&P53&HEY2&ZBT14	Yes
Early_Colonocyte	chr4_9124196_9124696	chr4:9127528:T:G	chr4	9127528	rs4102999	Early_Colonocyte		POU3F2&POU2F2&TRIP10&POU3F1&PO3F1&PIT1&POU2F1&POU2F3&POU5F1B&POU5F1P1&PO3F2	No
Early_Colonocyte	chr9_109119286_109119786	chr9:109129077:T:C	chr9	109129077	rs56017327	GC_B		KLF5&SP1&KLF1&MAZ&KLF4&ETS2&PATZ1&SP3&ZN467&KLF3&KLF6&THAP5&SALL4&PAX4&ZN394	No
Early_Colonocyte	chr9_29564551_29565051	chr9:29564536:A:T	chr9	29564536	rs10969255			FOXC2&PAX3&GCR	No
Early_Colonocyte	chr4_7890492_7890992	chr4:7889288:C:T	chr4	7889288	rs34075381	Fibroblast			No
Early_Colonocyte	chr10_121425461_121425961	chr10:121423158:T:C	chr10	121423158	rs12766813	AC_Stem&AC_Goblet		ZHX3&NFYC&RFX5	No
Early_Colonocyte	chr3_185330194_185330694	chr3:185329187:T:C	chr3	185329187	rs9863304	Macrophage		MTF1&PAX5&MYC&ARNT	No
Early_Colonocyte	chr17_76003252_76003752	chr17:75993955:T:C	chr17	75993955	rs12051832	TI_Stem&Enterocyte		E2F1	No
Early_Colonocyte	chr4_150960756_150961256	chr4:150964925:T:A	chr4	150964925	rs72963628	GC_B		ZN232&ZNF232&TRMT1&ZNF830&RFX4&STAT1&IRF8&IRF4&PTCD1&IRF1&FOXD2&STAT2&STAT1::STAT2&STAT2::STAT1&BARX1&SSBP3&IRF2&IRF5&ZBTB16&SPI1&BC11A&TBL1XR1	No
Early_Colonocyte	chr8_81695516_81696016	chr8:81695550:G:C	chr8	81695550	rs75253803	TI_Stem		GLIS3&SREBF1&SRBP1&SREBF2	Yes
Early_Colonocyte	chr4_99157321_99157821	chr4:99157733:A:C	chr4	99157733	rs7678936	TI_Stem&Early_Colonocyte		ZN341	Yes
Early_Colonocyte	chr5_179628724_179629224	chr5:179629068:T:C	chr5	179629068	rs111249782			TBX1&TFDP1&SP2&TFAP2D&AP2D	Yes
Early_Colonocyte	chr7_17706695_17707195	chr7:17704861:T:C	chr7	17704861	rs9690519	Early_Colonocyte&Macrophage		FOXL1&FOXP3&EPAS1	No
Early_Colonocyte	chr5_32405437_32405937	chr5:32398542:G:C	chr5	32398542	rs2910882	AC_Goblet		MEIS2&MEIS3&TBX5&TGIF2&PKNOX2&TGIF1&PKNOX1&MEIS1&PBX3&MSC&HXA9&TF2LX&APEX2&TEAD4	No
Early_Colonocyte	chr17_75089780_75090280	chr17:75092251:G:A	chr17	75092251	rs62084977	Enterocyte		ZSCAN4&SOX9&ZNF143	No
Early_Colonocyte	chr16_11806703_11807203	chr16:11803996:C:A	chr16	11803996	rs74010139	Macrophage		ZNF524&MAZ&ZN768&ZN219	No
Early_Colonocyte	chr5_16693881_16694381	chr5:16703449:T:A	chr5	16703449	rs2402318	AC_Stem		RARG&HNF4A&RORA&RARA&FOXB1&FOXC1	No
Early_Colonocyte	chr2_71023767_71024267	chr2:71023947:G:C	chr2	71023947	rs1262381250	AC_Stem&Early_Colonocyte&AC_Goblet		RFX2&RFX7&RFX1&RFX5	Yes
Early_Colonocyte	chr7_20146780_20147280	chr7:20148065:C:A	chr7	20148065	rs61603757			GZF1	No
Early_Colonocyte	chr21_42803712_42804212	chr21:42804570:G:T	chr21	42804570	rs3994826			CREB3L1&SMAD3&HAND1&CYCS&XBP1	No
Early_Colonocyte	chr1_42945142_42945642	chr1:42935767:A:C	chr1	42935767	rs841853	CD4T&CD8T&gdT&Plasma		HSF4&HSF2&HXB2&HSF1&BCL6B&ZN528	No
Early_Colonocyte	chr20_62407115_62407615	chr20:62411193:T:C	chr20	62411193	rs1570023			VDR&GLIS3&RXRA::VDR&ZBTB4	No
Early_Colonocyte	chr4_11505468_11505968	chr4:11512249:C:T	chr4	11512249	rs73227737	TI_Stem&AC_Stem&Early_Enterocyte&Early_Colonocyte			No
Early_Colonocyte	chr17_15782705_15783205	chr17:15790317:T:A	chr17	15790317	rs71358367	Fibroblast&Endothelium		TBX1&HXB13&HOXA13&HOXD13&HOXC13&HXC13&HXC12&HOXB13&HMBOX1&HNF1B	No
Early_Colonocyte	chr3_177624479_177624979	chr3:177623330:A:T	chr3	177623330	rs12496456	AC_Goblet&EEC	Early_Enterocyte&Enterocyte	IRF4&ZFP82	No
Early_Colonocyte	chr8_17630405_17630905	chr8:17630610:G:A	chr8	17630610	rs116212012	BEST4&Macrophage		FOS&JUNB&FOSL2&FOSL1&FOS::JUND&RXRG&FOSB::JUNB&FOSL2::JUN&FOSL1::JUN&FOSB&BATF&FOS::JUN&JUND&BACH2&JUN&BATF::JUN&BACH1&PPARG&JUN::JUNB&FOSL1::JUNB&SMARCC1&NR2F1&SMRC1&FOSL1::JUND&AP1&ZKSC1&RXRA&NFE2&MAFK&NR2F6&NR2C2&ESRRA&HNF4G	Yes
Early_Colonocyte	chr9_592071_592571	chr9:592491:T:C	chr9	592491	rs7871925	Enterocyte			Yes
Early_Colonocyte	chr10_59979496_59979996	chr10:59979702:C:T	chr10	59979702	rs10821625			MEF2A&EOMES&TBX2&IRF8&SPDEF&MEF2D&FOXA1&FOXB1&FOXJ3&TBP&FOXA2&FOXA3&ETV3&TBX4&FOXC1	Yes
Early_Colonocyte	chr17_65460600_65461100	chr17:65460807:C:A	chr17	65460807	rs9903480			ZNF384&VENTX&FOXO4&BARH2&SRY&FOXO1&SOX12&HMX1&SOX13&ISL2&SOX30&BARX1&HMX3&SOX11&NOBOX&MSX1&BPTF&MSX2&FOXG1&HME1&ESX1&SHOX	Yes
Early_Colonocyte	chr19_1000742_1001242	chr19:998925:A:T	chr19	998925	rs72971665			LUZP2&ZNF18	No
Early_Colonocyte	chr7_6619885_6620385	chr7:6609979:C:T	chr7	6609979	rs13229523	Plasma		ZNF143&ZNF524&ZN524&ZF64A&CTCFL	No
Early_Colonocyte	chr18_27510223_27510723	chr18:27510436:A:G	chr18	27510436	rs560049581			ZSC31&ZN335&ZBTB4&ZBTB7B&PML&PATZ1	Yes
Early_Colonocyte	chr3_15557544_15558044	chr3:15566841:T:C	chr3	15566841	rs112181655	gdT		ZBTB6	No
Early_Colonocyte	chr17_2780171_2780671	chr17:2775128:G:A	chr17	2775128	rs60757809	BEST4		ZN449&RREB1&SMAD2	No
Early_Colonocyte	chr21_36198819_36199319	chr21:36201460:G:A	chr21	36201460	rs58660094	AC_Stem&EEC		E2F4&E2F1&E2F7&ZNF75A&TFDP1&SP2&E2F6&IKZF1&TFAP2D&E2F3&AP2D	No
Early_Colonocyte	chr4_114563350_114563850	chr4:114553424:A:G	chr4	114553424	rs13127707	Enterocyte&TI_Goblet		NR2E1&ATF2&SOX9&HOMEZ&ZNF3&IRF7&ARI3A&ARID3A	No
Early_Colonocyte	chr2_159822164_159822664	chr2:159814579:T:C	chr2	159814579	rs1529381	Early_Colonocyte&TI_Goblet&AC_Goblet		NR2F6&RARA&ZBTB49&NR2F1&ETV7	No
Early_Colonocyte	chr17_74451340_74451840	chr17:74449065:G:A	chr17	74449065	rs7214092	TI_Stem		E2F8&ZNF274&FHL2	No
Early_Colonocyte	chr4_38411560_38412060	chr4:38413145:C:A	chr4	38413145	rs13110199			NKX2-3&RUNX2&NKX23&NKX2-8	No
Early_Colonocyte	chr12_67200353_67200853	chr12:67200604:C:T	chr12	67200604	rs10878580			E2F3&E2F1&E2F4&E2F2&TBX1&T&EOMES&E2F5&TBX3&TBX5&E2F7&NFIC	Yes
Early_Colonocyte	chr12_12887344_12887844	chr12:12889713:T:A	chr12	12889713	rs4763894	Early_Colonocyte		SRF	No
Early_Colonocyte	chr4_148678756_148679256	chr4:148678964:G:A	chr4	148678964	rs62340905			MUSC&RUNX2&CBFB&CPEB1&PEBB	Yes
Early_Colonocyte	chr11_13140806_13141306	chr11:13140768:T:C	chr11	13140768	rs11022677	EEC		ZFX&TP53&P53&ZNF711&P73	No
Early_Colonocyte	chr4_146158281_146158781	chr4:146148870:G:A	chr4	146148870	rs867775		Enterocyte	SMAD3&RORC	No
Early_Colonocyte	chr19_43774388_43774888	chr19:43774629:G:A	chr19	43774629	rs563995	AC_Stem&Early_Colonocyte		CTCF&SMC3&CTCFL&MAZ&ZN436&ZN770&PLAL1&PLAGL1&PLAG1&TFAP4	Yes
Early_Colonocyte	chr1_168939434_168939934	chr1:168939687:G:A	chr1	168939687	rs12040207	TI_Stem&Enterocyte			Yes
Early_Colonocyte	chr9_120892640_120893140	chr9:120897896:T:C	chr9	120897896	rs7031324	BEST4&CD4T&CD8T&gdT&GC_B&NaiveB&MemoryB&Plasma		ZNF784&ZN784	No
Early_Colonocyte	chr1_73593320_73593820	chr1:73590214:T:G	chr1	73590214	rs11210295	TI_Stem&NaiveB		PRDM1&TBX1&SALL4&ZIC2&ZIC1&SP1&SP4&SP2&FOXO3&STAT1	No
Early_Colonocyte	chr7_5401317_5401817	chr7:5403703:G:A	chr7	5403703	rs73059708	TI_Stem&Early_Colonocyte&Colonocyte&AC_Goblet		HES1&RARA&ZNF350&ZN350&NHLH1	No
Early_Colonocyte	chr3_193041036_193041536	chr3:193043928:A:G	chr3	193043928	rs2367278			SOX10&POU6F2&MSX2&MIXL1&VENTX&GBX2&DLX3&LHX8&NKX61&MSX1&LHX6&DLX5&DDIT3&GSX2&BARX1&HMX1&SOX8&GSX1&BSH&ISL2&NR1H2	No
Early_Colonocyte	chr17_75131560_75132060	chr17:75126072:T:C	chr17	75126072	rs1551966	Tuft		MTF1&NHLH1	No
Early_Colonocyte	chr4_114561517_114562017	chr4:114561243:C:T	chr4	114561243	rs10010388	TI_Stem		NRF1&CREB1&SSX2	No
Early_Colonocyte	chr4_64743330_64743830	chr4:64739624:T:A	chr4	64739624	rs982439	TI_Stem&AC_Goblet		CDX2&HOXA13&EVX2&POU6F2&ZBTB16&HOXC11&HOXA11&HOXC12&HOXD12&MEF2BNB-MEF2B&HOXA10&HXC9&CDX1&HOXD11&HOXC10&SUCLG1&TEAD3&GLYCTK	No
Early_Colonocyte	chr2_31219517_31220017	chr2:31223673:C:T	chr2	31223673	rs111976715	GC_B&NaiveB&MemoryB&Macrophage	Enterocyte	KLF13&KLF14&HIC2&KLF7&ZBTB7A&HCFC1&TFE2&TCF3&SMARCC2&ZN563	No
Early_Colonocyte	chr7_16184403_16184903	chr7:16189284:G:A	chr7	16189284	rs17169323	AC_Goblet			No
Early_Colonocyte	chr2_176895110_176895610	chr2:176897100:A:G	chr2	176897100	rs10930758			FUBP1&ONEC3&ZIM3&ZNF41&HXC6&FOXJ2	No
Early_Colonocyte	chr16_69444781_69445281	chr16:69434939:T:C	chr16	69434939	rs246147	CD4T&CD8T&Plasma	gdT	NFE2&FOS::JUND&BATF&JDP2&FOSL1::JUN&FOSL1&JUND&BATF3&JUN&BACH1&FOS&JUN::JUNB&FOSL1::JUNB&FOSL1::JUND&EHF	No
Early_Colonocyte	chr16_75621071_75621571	chr16:75617807:C:G	chr16	75617807	rs75271927	CD8T		ZFX&FOXN3	No
Early_Colonocyte	chr2_15701437_15701937	chr2:15698599:T:G	chr2	15698599	rs4668958			ZIM3&THRB&RORA&OTX1&NOTO&OTX2&ISX&LHX2	No
Early_Colonocyte	chr22_45599754_45600254	chr22:45606306:C:T	chr22	45606306	rs12106592	TI_Stem&AC_Stem&AC_Goblet	Enterocyte	ELK1&ERG&GABPA&ETV1&FLI1&ELK4&ELK3&ETV3&FEV&NFAT5&ETV4&ELF4&ETS1&ERF&IL24&ETV6&HP1BP3&MBD2	No
Early_Colonocyte	chr6_13441964_13442464	chr6:13443960:C:A	chr6	13443960	rs6931287	AC_Stem&Early_Colonocyte		MEOX2&NME1&SOX1&POU3F3&SOX21&POU3F2	No
Early_Colonocyte	chr19_1128060_1128560	chr19:1128192:A:G	chr19	1128192	rs10411834			GLI1&ZN121	Yes
Early_Colonocyte	chr7_159027642_159028142	chr7:159027862:C:G	chr7	159027862	rs2301898	TI_Stem&AC_Stem&Early_Colonocyte		KLF14&KLF13&KLF16&KLF9&SP3&ZNF76&SP8&EGR3&ZN770&ZFX&PROX1	Yes
Early_Colonocyte	chr10_11741611_11742111	chr10:11737909:C:T	chr10	11737909	rs718641	NaiveB&MemoryB&Plasma		AHR&PAX5	No
Early_Colonocyte	chr19_28879102_28879602	chr19:28883692:C:A	chr19	28883692	rs55921606	Fibroblast		IRF1&IRF2&ZN586&IRF3&TBX2	No
Early_Colonocyte	chr20_32735804_32736304	chr20:32726818:A:G	chr20	32726818	rs2064933			TEAD1&TEAD3&TEAD2&HMGA2&TEAD4	No
Early_Colonocyte	chr14_70403222_70403722	chr14:70406337:T:C	chr14	70406337	rs28600078	TI_Stem		YY1&TYY1	No
Early_Colonocyte	chr3_117907610_117908110	chr3:117908388:C:A	chr3	117908388	rs9828034	Early_Colonocyte&Colonocyte		SOX9&SOX15&SOX12&SOX13&Sox4&SOX17&SOX30&SRY	No
Early_Colonocyte	chr1_9331513_9332013	chr1:9326325:G:A	chr1	9326325	rs9725969			ZBTB6&RCOR1&KLF3	No
Early_Colonocyte	chr20_55100306_55100806	chr20:55090367:G:C	chr20	55090367	rs6098421	Early_Colonocyte		TBX4	No
Early_Colonocyte	chr22_46143463_46143963	chr22:46143761:C:T	chr22	46143761	rs135562	Early_Enterocyte			Yes
Early_Colonocyte	chr9_15389570_15390070	chr9:15389612:T:G	chr9	15389612	rs2490855	Enterocyte&BEST4		T&PBX3&IRF7&TBX19&NR4A2&ARX&PHX2B&SOX11&PROP1&SUCLG1&HNRNPA1&GLYCTK&SOX8	Yes
Early_Colonocyte	chr13_24982505_24983005	chr13:24982373:C:T	chr13	24982373	rs2497578	TI_Stem&AC_Stem&TI_Goblet&AC_Goblet&Paneth		MLX&ARNT&REST&RUNX2&RUNX1&BHLHE40&MYC&MAX&MXI1&BHE40&RUNX3&MLXIPL&MAX::MYC&MYC::MAX&MYCN&USF1&BCL11A&BHLHE41&BHE41&BMAL1	No
Early_Colonocyte	chr6_44111905_44112405	chr6:44105422:T:C	chr6	44105422	rs9369452	TI_Stem		ZKSC3	No
Early_Colonocyte	chr18_12726978_12727478	chr18:12725237:G:T	chr18	12725237	rs12373207				No
Early_Colonocyte	chr3_119257590_119258090	chr3:119248891:A:T	chr3	119248891	rs12631942	AC_Goblet		RFX4	No
Early_Colonocyte	chr20_1414902_1415402	chr20:1419508:A:G	chr20	1419508	rs6079081	Enterocyte		SREBF2	No
Early_Colonocyte	chr5_140219470_140219970	chr5:140219734:T:G	chr5	140219734	rs10060203	TI_Stem&AC_Stem&Early_Enterocyte&Early_Colonocyte&EEC		POU4F2&SOX8&NKX62&SOX10&NKX6-2&NKX6-1&PO4F2&NKX61&HBP1&BARX2&PO5F1&ARID3A&MYOD1&ARI3A&RBM22&LHX2&ZNF232&NANOG&GTPBP6&HOXB13&CPEB1&HXC10&EVX1	Yes
Early_Colonocyte	chr15_89687997_89688497	chr15:89688239:G:A	chr15	89688239	rs1837774			FOXB1&TEAD1&POU5F1P1&HMGA2&POU2F1&FOXC1&POU2F2&POU2F3&TEAD3&TEAD2&FOXC2&TEAD4	Yes
Early_Colonocyte	chr14_59066948_59067448	chr14:59075217:T:G	chr14	59075217	rs17095660			PRDM4&SND1	No
Early_Colonocyte	chr9_2338699_2339199	chr9:2331032:G:A	chr9	2331032	rs12552099	AC_Stem		NR2E1&FOXL1&TRMT1&TCF3&TSNAX&RFX4&TP63&HXC6&ZFP28&ZN713&FOXC1&ZNF830&IRF5	No
Early_Colonocyte	chr7_86980146_86980646	chr7:86976765:G:A	chr7	86976765	rs73384121	Early_Colonocyte		HOMEZ&FOXJ2&DUX4&DUXA&NKX6-2&IRF7&NR2E3&ZNF35&ARID3A	No
Early_Colonocyte	chr11_16925655_16926155	chr11:16925917:G:C	chr11	16925917	rs10832701			ZN770&ZN148&ZNF281&KLF16&GTF2I&MAZ&SALL4&ZN281&WT1&H2AFZ&EGR2&TBX1&ZN467&EGR1&MZF1(var.2)&MZF1_5-13&SP3&SP1&SP4&TBX15&ZBTB7B&TAF1&NR0B1&SP2&PLAG1&ZBT17&PATZ1	Yes
Early_Colonocyte	chr16_57292525_57293025	chr16:57291954:T:C	chr16	57291954	rs12935302	Enterocyte		ATF5&ZN329&KLF4&KLF9&PROX1&TBX20&TBX21&SP1&TBX5&MGA	No
Early_Colonocyte	chr3_161275892_161276392	chr3:161268849:C:G	chr3	161268849	rs4856738	TI_Stem&AC_Stem&AC_Goblet	Enterocyte	GCR&PRGR&RFX5&MUSC&ANDR&ZIM3&ELF1&EVI1&ZBTB7A&MECOM&ETV1&FLI1&ETS1&ZN708&ERG&ETV7	No
Early_Colonocyte	chr13_109894341_109894841	chr13:109894862:C:A	chr13	109894862	rs7333366	Early_Colonocyte			No
Early_Colonocyte	chr9_826426_826926	chr9:825526:C:T	chr9	825526	rs4742445			ZFX&PAX5&MAFA&GLI1&PURA	No
Early_Colonocyte	chr19_53432313_53432813	chr19:53436457:A:G	chr19	53436457	rs74319504			ESRRG&ESRRA	No
Early_Colonocyte	chr9_114156544_114157044	chr9:114148400:T:C	chr9	114148400	rs28584181	TI_Stem&Tuft&Fibroblast&Glial		NR2E3	No
Early_Colonocyte	chr6_26421741_26422241	chr6:26421967:G:A	chr6	26421967	rs115947357				Yes
Early_Colonocyte	chr9_15350047_15350547	chr9:15350507:T:C	chr9	15350507	rs7870605	TI_Goblet&AC_Goblet		ZNF410&ZN410&ARID5A&HMGA2&FOXD3&FOXD2	Yes
Early_Colonocyte	chr2_43847809_43848309	chr2:43845437:G:T	chr2	43845437	rs4299376	Enterocyte			No
Early_Colonocyte	chr11_124194575_124195075	chr11:124194350:G:A	chr11	124194350	rs2508891	Early_Colonocyte		ZN554&ZN418	No
Early_Colonocyte	chr2_86372814_86373314	chr2:86372249:G:A	chr2	86372249	rs17027175			ZN263&ZN436&SRY	No
Early_Colonocyte	chr17_82914242_82914742	chr17:82911830:C:G	chr17	82911830	rs12601746			E2F2&E2F5&E2F1&ZN436&C9orf156&DUSP26	No
Early_Colonocyte	chr10_17147979_17148479	chr10:17145599:G:A	chr10	17145599	rs12354706	Enterocyte		TFAP2B(var.2)&TFAP2B&TFAP2A&TFAP2C(var.2)&TFAP2C&NR4A2&NR4A1&ESRRA	No
Early_Colonocyte	chr4_38462656_38463156	chr4:38456999:G:A	chr4	38456999	rs1004064			FOXH1&PITX1&GSC&PITX2&GRHL2&CRX&SPDEF&GSC2	No
Early_Colonocyte	chr8_143547218_143547718	chr8:143547719:G:A	chr8	143547719	rs7014108	CD4T&CD8T&Macrophage&DC&Fibroblast&Endothelium	Early_Enterocyte	E2F1&E2F3&E2F4&E2F2&HNF4A&CTCF&CTCFL&NFIC&RAD21&SMC3&NFIB	No
Early_Colonocyte	chr7_31747521_31748021	chr7:31746484:G:C	chr7	31746484	rs6966065			MEIS1&PKNX1	No
Early_Colonocyte	chr11_62353748_62354248	chr11:62350540:A:G	chr11	62350540	rs113099624		Enterocyte	PITX1&NKX2-3&TBX2	No
Early_Colonocyte	chr12_131928951_131929451	chr12:131929142:G:A	chr12	131929142	rs75594148	Neutrophil		ZNF410&GFI1B&ZN410	Yes
Early_Colonocyte	chr15_55396653_55397153	chr15:55396879:G:A	chr15	55396879	rs34372408			ZNF18&BRAC	Yes
Early_Colonocyte	chr7_29272156_29272656	chr7:29271851:G:A	chr7	29271851	rs3812358	EEC		EGR1&ZBTB4&HIRIP3&KLF15&TBX1&ASCL2&ZIC4&PLAG1	No
Early_Colonocyte	chr3_14225956_14226456	chr3:14233018:C:T	chr3	14233018	rs7650762			STAT1::STAT2&STAT2::STAT1&STAT2&NFAT5&STAT1&ELF1&ETV1&FLI1&ETS1&ERG&NFAC1&ETV4&SPDEF	No
Early_Colonocyte	chr18_78862053_78862553	chr18:78863837:T:C	chr18	78863837	rs9948355		AC_Stem&Enterocyte	SOX10&ZNF143&PQBP1	No
Early_Colonocyte	chr1_108202571_108203071	chr1:108198606:G:A	chr1	108198606	rs11185301			GMEB2&GMEB1&HOXC10&PO5F1&E4F1&FOXO3&FOXB1&NANOG&SOX2&FOXO1&ATF2&FOXO4&FOXD1&DBP&HXC13&NFIL3&BATF3&FOXF2&EVX1&FOXC1&HXC10	No
Early_Colonocyte	chr20_5503852_5504352	chr20:5495350:C:T	chr20	5495350	rs4815822	EEC&GC_B&Macrophage		TBX15&TBX20&TBX5&ZNF75A&GTF2I&IKZF1&XBP1&SMAD3&TBX2&TBX3&KLF16	No
Early_Colonocyte	chr20_57090630_57091130	chr20:57089293:G:A	chr20	57089293	rs6025363	AC_Goblet		NR2C2&ETV5&PPARD&PROP1	No
Early_Colonocyte	chr20_37615763_37616263	chr20:37612986:C:G	chr20	37612986	rs2007294			SMAD2&DMRT1&ZN121&ASAP3&PAX5&SMAD3	No
Early_Colonocyte	chr2_160148406_160148906	chr2:160153646:C:T	chr2	160153646	rs13414434			POU5F1P1&POU2F2&POU2F3&FOXA3	No
Early_Colonocyte	chr8_143354860_143355360	chr8:143355124:C:T	chr8	143355124	rs4875046		gdT	CREB3L1&SPIB&SPI1&ELF4&ETV6&SPIC&FLI1&ELF1&EHF&ETV3&XBP1&MEIS3&CREB3L2&ELK1&BHLHE41&ELK4&BHE41&ELF5	Yes
Early_Colonocyte	chr15_61694917_61695417	chr15:61695148:A:G	chr15	61695148	rs2414737			ELF5&ELF2&STAT1	Yes
Early_Colonocyte	chr13_24326779_24327279	chr13:24325286:G:C	chr13	24325286	rs9507305	BEST4&Tuft	Early_Enterocyte	GATA1::TAL1&TAL1::GATA1&TAL1	No
Early_Colonocyte	chr8_96360953_96361453	chr8:96361196:A:G	chr8	96361196	rs1474088	TI_Stem		KLF5&SP1&KLF4&KLF1&SP8&SP3&EP300&PATZ1&KLF9&KLF12	Yes
Early_Colonocyte	chr8_6465422_6465922	chr8:6466001:C:G	chr8	6466001	rs144783852	TI_Stem&AC_Stem&EEC		KLF15&ZNF423&KLF6&KLF3&MTF1&SP4	No
Early_Colonocyte	chr9_93166690_93167190	chr9:93166844:T:G	chr9	93166844	rs73517595	Enterocyte	TI_Goblet	FOXG1&SOX9	Yes
Early_Colonocyte	chr10_3877383_3877883	chr10:3876879:G:A	chr10	3876879	rs7918233	Macrophage		TEAD2&ZFP82&HAND1	No
Early_Colonocyte	chr1_201406754_201407254	chr1:201407133:A:G	chr1	201407133	rs1256948	Early_Enterocyte&Early_Colonocyte&Colonocyte		ZN341&PRDM4&GTF2F1&HLTF	Yes
Early_Colonocyte	chr5_10622755_10623255	chr5:10623458:G:A	chr5	10623458	rs73036541	TI_Stem&AC_Stem		ELF5&FEV&ZN394&BC11A	No
Early_Colonocyte	chr2_9744526_9745026	chr2:9749506:T:G	chr2	9749506	rs13018695	Early_Colonocyte&Colonocyte		ESRRG	No
Early_Colonocyte	chr15_98686879_98687379	chr15:98680986:T:C	chr15	98680986	rs2311768			SOX10	No
Early_Colonocyte	chr6_1250440_1250940	chr6:1252239:T:G	chr6	1252239	rs1738077	AC_Stem	TI_Goblet	FOXL1&SOX2&SOX15&FOXD3	No
Early_Colonocyte	chr4_119103249_119103749	chr4:119103719:T:C	chr4	119103719	rs4320122	Early_Colonocyte&Colonocyte&AC_Goblet	Macrophage	VSX2&MIXL1&PAX4&ZN143&ZNF76	Yes
Early_Colonocyte	chr1_68116597_68117097	chr1:68116157:T:G	chr1	68116157	rs17130484			PRDM14&MEF2A&TP53&GTF2F1&SOX15	No
Early_Colonocyte	chr9_133541980_133542480	chr9:133547516:A:G	chr9	133547516	rs28632182			SCRT1&SCRT2&SNAI2&MYF6&TCF3&NDF2&NEUROD1&TAL1&NDF1&ANDR&TAL1::TCF3&MYOD1&MSC&FIGLA&OLIG2&PTF1A&MESP1&GCR&LYL1&NR2C2	No
Early_Colonocyte	chr12_39971323_39971823	chr12:39971581:C:A	chr12	39971581	rs535458	AC_Goblet		SOX8&SOX4&LMX1A&PO4F3&HOXD8&LHX3&HOXD4&HOXB5	Yes
Early_Colonocyte	chrX_129736577_129737077	chrX:129728471:G:A	chrX	129728471	rs7881825	Enterocyte		SPI1&SPIB&IL24&HOXB5&ZNF205&RBM22&SPIC	No
Early_Colonocyte	chr10_73729715_73730215	chr10:73726695:G:C	chr10	73726695	rs10762559	EEC&Plasma		RORA&RARA&RARA(var.2)&CREB1&SIX5&PAX6&ZKSC3&Pax6&PML&KLF15&ATF3	No
Early_Colonocyte	chr13_45511512_45512012	chr13:45511564:G:A	chr13	45511564	rs2985969			RFX5&MUSC&RFX1&RFX2&RFX3&BCL6&HSF1	Yes
Early_Colonocyte	chr1_205664837_205665337	chr1:205664855:C:T	chr1	205664855	rs111407522	NaiveB		THRB	Yes
Early_Colonocyte	chr1_15286656_15287156	chr1:15289687:T:C	chr1	15289687	rs487338			ZN563	No
Early_Colonocyte	chr4_4033527_4034027	chr4:4043032:A:C	chr4	4043032	rs13111779			SOX11&ZBTB16	No
Early_Colonocyte	chrX_12956170_12956670	chrX:12953405:C:T	chrX	12953405	rs5979785	CD4T&CD8T&gdT&GC_B&NaiveB&MemoryB&Plasma&Macrophage&DC&Neutrophil	Early_Enterocyte&Enterocyte	E2F8&HNRNPA1&BATF3&NFAC1&PRDM1	No
Early_Colonocyte	chr17_78318032_78318532	chr17:78308429:C:G	chr17	78308429	rs8081523	Early_Enterocyte&Early_Colonocyte		ZNF41&ZN219&GRHPR&ZNF219&EGR4&STAT5B	No
Early_Colonocyte	chr7_706761_707261	chr7:715146:G:T	chr7	715146	rs79392865	TI_Stem&AC_Stem&Early_Colonocyte&AC_Goblet		NFIB&NFIC&APEX2&ZN274	No
Early_Colonocyte	chr5_149771516_149772016	chr5:149771108:G:A	chr5	149771108	rs13174179	AC_Stem&AC_Goblet&Tuft		ZNF350&ZN350	No
Early_Colonocyte	chr19_3177095_3177595	chr19:3176538:G:T	chr19	3176538	rs80111972	CD4T&CD8T		EWSR1-FLI1&RXRG&HNF4A&NR2F1&ZN335&NR2C2&KLF15&RXRA&NR2F6&GLI1&ZNF263&PTF1A&PPARA&PPARG&MTF1&GTF2F1&PPARD	No
Early_Colonocyte	chr14_104246515_104247015	chr14:104242249:C:A	chr14	104242249	rs11629426	AC_Stem&AC_Goblet		FOXO4&FOXQ1&FOXJ3&FOXO1&FUBP1&FEZF1&STAT2&FOXC1&FOXL1&FOXG1&FOXF1&FOXD3&FOXJ2&CPEB1&IRF9&Z354A&FOXC2&STAT1&FOXI1&HOXD10	No
Early_Colonocyte	chr5_693187_693687	chr5:702783:C:T	chr5	702783	rs11134184			SOX11&FOXH1&TGIF1	No
Early_Colonocyte	chr3_56683075_56683575	chr3:56689097:G:A	chr3	56689097	rs7620896			HES5&ITF2&TCF4&HES7&SNAI2&TCF3&ZNF784&ASCL1&NDF1&ASCL2&NEUROD1&TCF12&MYOD1&ZEB1&HMX1&MEIS3&ID4&ZN784&MESP1&HEY2&TGIF1&GCM1	No
Early_Colonocyte	chr16_84565182_84565682	chr16:84565464:A:T	chr16	84565464	rs247865	AC_Stem&EEC		FOXL1&HMX1&FOXC1&FOXQ1&NME1&POU4F2&FOXC2&RBMS1&POU2F3&TEF&POU2F1&POU3F3&POU2F2	Yes
Early_Colonocyte	chr19_34860088_34860588	chr19:34861168:A:G	chr19	34861168	rs2366218	CD4T&CD8T&Fibroblast&Endothelium		SOX18&BCL6B&ZN140	No
Early_Colonocyte	chr1_31509154_31509654	chr1:31516782:G:T	chr1	31516782	rs6656893	Enterocyte			No
Early_Colonocyte	chr3_113110173_113110673	chr3:113104811:C:T	chr3	113104811	rs4682465	TI_Stem	TI_Goblet	ZN449&ZN121&ZN322&SP1	No
Early_Colonocyte	chr9_90309996_90310496	chr9:90317772:G:A	chr9	90317772	rs2771090	Enterocyte&Early_Colonocyte		SPIB&SPI1&NFAT5&FEV&ETV5&OLIG3&NFATC1&IRF4&BC11A&ZNF205	No
Early_Colonocyte	chr4_2963777_2964277	chr4:2955183:G:A	chr4	2955183	rs71608245	CD4T&CD8T&GC_B&MemoryB&Plasma		KLF13&CTCF&HIC1&CTCFL&ATF6&INSM1&ATF6A&CREB3L1&KLF9&KLF8&EGR1	No
Early_Colonocyte	chr4_6493646_6494146	chr4:6491784:T:C	chr4	6491784	rs7692662	TI_Stem&AC_Stem&AC_Goblet&BEST4		CR3L1&MLX&CREB3L1&BHLHE41&TFEB&HEY2&CR3L2&HEY1&BHLHE40&BHLHB2&BHLHB3&ARNTL&MLXIPL&ARNT&MAX&BMAL1&USF1&SREBF1&BHE40&MYCN&MXI1&MYC&USF2&TFE3&MAX::MYC&MYC::MAX&ATF3&FOXB1&MITF&TFEC&BACH1	No
Early_Colonocyte	chr5_142184979_142185479	chr5:142187850:G:T	chr5	142187850	rs17098224	Macrophage&Fibroblast		FOXO6&FOXG1&FOXL1&FOXP2&DMC1&FOXP1&FOXD3&FOXO3&FOXD2&FOXO4&FOXC1&FOXJ2&FOXO1&FOXI1&FOXC2&FOXK1&FOXK2&FOXJ3&FOXA1&FOXB1&FOXA2&ANDR&EVX1&FOXA3&HNF1A&FOXD1&FOXP3&FOXM1&FOXF2	No
Early_Colonocyte	chr2_11358_11858	chr2:17180:T:C	chr2	17180	rs73138542			HMBX1&SP100	No
Early_Colonocyte	chr6_32785781_32786281	chr6:32778487:G:T	chr6	32778487	rs9501201	Macrophage			No
Early_Colonocyte	chr2_197693263_197693763	chr2:197692149:C:T	chr2	197692149	rs28847721			ZN394&ZN502&PO2F1&ZN713&SMCA5&TEAD3&TEAD1	No
Early_Colonocyte	chr12_4330155_4330655	chr12:4330803:A:G	chr12	4330803	rs7975585	AC_Stem&AC_Goblet		SUH&RBPJ	No
Early_Colonocyte	chr12_31749150_31749650	chr12:31754948:G:A	chr12	31754948	rs11051567	Enterocyte&Colonocyte&TI_Goblet	Macrophage	ZNF713&STAT5B&FOXD3	No
Early_Colonocyte	chr2_131504637_131505137	chr2:131501020:A:G	chr2	131501020	rs13415770;rs76033185			SOX10&ZIC1&BPTF&FOXC2&RUNX2	No
Early_Colonocyte	chr1_53024985_53025485	chr1:53026167:C:A	chr1	53026167	rs56978223	Enterocyte		PO4F1&HNF1A&EMX1&EMX2&ZFHX3&BSH	No
Early_Colonocyte	chr10_27661852_27662352	chr10:27662093:T:C	chr10	27662093	rs2637282			MEF2D&MEF2B&ELK1&ERG&ELF1&SPDEF&GABPA&ELK4&ETV1&ELF4&FLI1&ELK3&ETV3&ELF3&FEV&ETV2&ETV4&ETV6&TFE3&ETS1&EHF&ERF&IRF3&IRF5&TSN&IRF8&HP1BP3	Yes
Early_Colonocyte	chr9_107243188_107243688	chr9:107237914:C:A	chr9	107237914	rs2808365	AC_Goblet		SOX9&SOX10&ZN394&HBP1&SOX1&ZNF24&TRMT1&ZNF830&HNF1B&RFX4&POU4F2&ZFHX3&RBM22&MEX3C&TRIP10&PO4F1&PO4F3&HNF1A&MSX1&MSX2&GBX2&EN1&PBX1	No
Early_Colonocyte	chr19_2168829_2169329	chr19:2168835:C:T	chr19	2168835	rs7249577	Enterocyte&Colonocyte&Macrophage		RARA&RARG&RARB&RORA&NR6A1&RXRG&NR2F6&NR2F1&VDR&RXRA&P63&P73&PAX5	Yes
Early_Colonocyte	chr11_10488150_10488650	chr11:10487853:G:C	chr11	10487853	rs7101934	Enterocyte	Early_Colonocyte	BCL6B&ZFP42&NANOG	No
Early_Colonocyte	chr14_24534504_24535004	chr14:24529379:G:A	chr14	24529379	rs146126624	AC_Goblet		SPDEF&SMCA1&ELF1&ZN680&ZN263&SPIC&ETV6&SPIB&SPI1&ETV2&ETS1&ERG&ETV7&ELF3&EHF&ZFP28	No
Early_Colonocyte	chr12_91935124_91935624	chr12:91937027:G:A	chr12	91937027	rs9651943			TEF&PRDM1&NFIL3&ZN250&STAT1&DBP&HMX2&NKX3-2&HLF&NKX32&STAT2&STAT1::STAT2&STAT2::STAT1&NKX31&IRF7&ZFP82&ISL2&EVX1&BBX&IRF8&Z354A&SOX14	No
Early_Colonocyte	chr8_107930454_107930954	chr8:107930529:A:G	chr8	107930529	rs489422	Early_Colonocyte&Colonocyte&BEST4		NR2F1&NR4A1&RARG&ESRRB&HNF4A&ESRRA&RARA&RORA&PPARA&ESR1&RARA(var.2)&NR1H4&RORA_1&TWST1&NR4A2&NR1H3&NR2C1&RXRA&ERR1&COT2&COT1&ESRRG&NR2F2&HNF4G&ERR2&NR2F6&RXRG&ZNF71&PPARG&BATF&RORC&NR4A3&RORG&JUND&NR2C2&THA	Yes
Early_Colonocyte	chr19_1094705_1095205	chr19:1103786:C:T	chr19	1103786	rs17554931	CD8T&gdT		RXRG&RARB&TFAP2D&SP4&RXRA&THRA&THA&ESR1&RXRB&PAX5&ESR2&AP2D&RARA&THB&RARG&PML&RORB&PURA&PPARG	No
Early_Colonocyte	chr20_22717405_22717905	chr20:22712722:A:G	chr20	22712722	rs8114980	Colonocyte		CTCFL&GTF2I&CTCF&EGR1&EWSR1-FLI1&EGR2&ZSC22&RAN&BCL6&WT1&ZBT17&PLAG1&ZBTB7B&ZNF263&SRF	No
Early_Colonocyte	chr9_114461356_114461856	chr9:114464656:G:T	chr9	114464656	rs12555873	TI_Stem&NaiveB&MemoryB&Macrophage		POU6F1&HESX1&VAX1&MEOX2&DLX5&LHX9&LMX1A&LHX2&DLX1&NFKB2	No
Early_Colonocyte	chr22_36221722_36222222	chr22:36220399:T:C	chr22	36220399	rs4821469	CD8T		ZNF410&BRAC&PAX6&T	No
Early_Colonocyte	chr12_3097416_3097916	chr12:3096699:C:T	chr12	3096699	rs7961285	Endothelium		FOXG1&FOXJ2&ARI3A&ARID3A&CPEB1	No
Early_Colonocyte	chr2_213150332_213150832	chr2:213152260:T:A	chr2	213152260	rs62189579	NaiveB			No
Early_Colonocyte	chr8_60580142_60580642	chr8:60576265:T:C	chr8	60576265	rs2981277	Enterocyte		FOXJ2	No
Early_Colonocyte	chr17_78414602_78415102	chr17:78422995:T:G	chr17	78422995	rs6501210	CD4T&CD8T&gdT&Neutrophil&Endothelium	TI_Goblet	GLIS1&KLF1&KLF9&KLF4&GLIS3&WT1&KLF5&KLF6&KLF16&ZN467&MAZ&SPIC	No
Early_Colonocyte	chr13_112992226_112992726	chr13:112995672:T:G	chr13	112995672	rs7982909	EEC		ZN740&ZN219&SP1&KLF4&ZN281&ZBTB7B&KLF1&ZN148&ZNF148&SP3&KLF9&CREB3L1&WT1&CHD1&MAZ&SP4&RCOR1&MTA3&ZSC22&PML&TBX15&SIN3A&ZNF263&KLF15	No
Early_Colonocyte	chr4_48779460_48779960	chr4:48773623:T:C	chr4	48773623	rs16861510	GC_B&NaiveB		NANOG&HXA9&HXB4	No
Early_Colonocyte	chr21_45496589_45497089	chr21:45496823:C:G	chr21	45496823	rs4818783			KLF13&NFKB1&SP4&GCM1&KLF14&HIC1&TIMM8A&P73&TP73&KLF9&NFKB2&NANOG&YY2	Yes
Early_Colonocyte	chr12_26274674_26275174	chr12:26280979:T:A	chr12	26280979	rs1463583	TI_Stem&TI_Goblet&Plasma&Mast&Macrophage&DC&Neutrophil&Fibroblast	AC_Stem&Early_Enterocyte&Enterocyte&Endothelium	RFX3&RFX4&ETV5&LARP4&CEBPZ	No
Early_Colonocyte	chr13_112994002_112994502	chr13:112995672:T:G	chr13	112995672	rs7982909	TI_Stem&AC_Stem&TI_Goblet&AC_Goblet&BEST4&EEC		ZN740&ZN219&SP1&KLF4&ZN281&ZBTB7B&KLF1&ZN148&ZNF148&SP3&KLF9&CREB3L1&WT1&CHD1&MAZ&SP4&RCOR1&MTA3&ZSC22&PML&TBX15&SIN3A&ZNF263&KLF15	No
Early_Colonocyte	chr14_105364264_105364764	chr14:105363942:T:C	chr14	105363942	rs8010649	AC_Goblet&Plasma		GRHL1&RBPJ&NUCB1&TP53&MLXIPL&HES1&LARP4&MLXPL	No
Early_Colonocyte	chr5_115558055_115558555	chr5:115555015:G:A	chr5	115555015	rs10038493	Early_Colonocyte&TI_Goblet&AC_Goblet		OSR2&RFX5&OSR1	No
Early_Colonocyte	chr11_118679444_118679944	chr11:118685689:G:A	chr11	118685689	rs11216943	Enterocyte			No
Early_Colonocyte	chr15_57538084_57538584	chr15:57540008:G:A	chr15	57540008	rs7182268	AC_Stem		TCF21&TFAP4&BHA15&NHLH1&ASCL2&MSC&ASCL1&HEN1&MYOG&MEIS3&TCF12&TCF3&PTF1A&JDP2&MYOD1&TFE2&MYF6&HTF4&RPP25&ITF2&OLIG2&TF2LX&ATOH1&TGIF1&MYB&TBX20&TGIF2	No
Early_Colonocyte	chr1_10425711_10426211	chr1:10426540:T:C	chr1	10426540	rs585703			ZBTB3&NKX2-5	No
Early_Colonocyte	chr5_390448_390948	chr5:399066:T:C	chr5	399066	rs2672766	Endothelium		FOXO6&FOXO1&MTF1&Trp53&FOXO3&ATF6&ATF6A&FOXO4&KLF15&TBX5&Z324A	No
Early_Colonocyte	chr18_7946899_7947399	chr18:7947186:A:G	chr18	7947186	rs11661715	Enterocyte&TI_Goblet&AC_Goblet		PAX8&PDX1	Yes
Early_Colonocyte	chr5_159337412_159337912	chr5:159339014:G:A	chr5	159339014	rs62377586	CD8T&MemoryB&Macrophage	Early_Enterocyte	SP1	No
Early_Colonocyte	chr16_529826_530326	chr16:531795:T:C	chr16	531795	rs60057661	Enterocyte&TI_Goblet		TCF4&KLF13&MEIS2&HES5&SNAI2&HES7&TCF3&PKNOX1&ITF2&ID4&PKNOX2&TGIF1&TGIF2LX&MYOD1&MEIS3&TGIF2&MEIS1&NDF1&NHLH1&NEUROD1&MESP1&HEN1&KLF8&PKNX2&PPARA::RXRA	No
Early_Colonocyte	chr15_74235974_74236474	chr15:74236167:G:A	chr15	74236167	rs351174	TI_Stem&AC_Stem&Early_Colonocyte&AC_Goblet&EEC		PATZ1&KLF12&ZNF148&PLAGL1&SP1&MAZ&KLF4&KLF5&KLF1&ZN680&PGAM2&KLF3&SP4&KLF6&ZBTB7B&SP3&ZN143	Yes
Early_Colonocyte	chr6_129108286_129108786	chr6:129098757:T:G	chr6	129098757	rs9375617	AC_Goblet		HNF4G&HNF4A&NR2F6&NR2F1&NKX2-5	No
Early_Colonocyte	chr4_71479405_71479905	chr4:71479619:G:A	chr4	71479619	rs4484264			ZSCAN4&OZF&FOXJ3&FOXJ2&ZN260	Yes
Early_Colonocyte	chr17_75589984_75590484	chr17:75593872:C:T	chr17	75593872	rs820253			SOX14&SOX11&PO3F4	No
Early_Colonocyte	chr4_1629058_1629558	chr4:1632779:T:C	chr4	1632779	rs11942233	GC_B&Macrophage		SOX2&SOX14&SRY&TBX1&SSX2&TBX15&PO3F4	No
Early_Colonocyte	chr8_6841094_6841594	chr8:6843164:C:G	chr8	6843164	rs2702845	TI_Stem&AC_Stem&Early_Colonocyte		ZN264&PRGR	No
Early_Colonocyte	chr16_9300024_9300524	chr16:9292034:C:G	chr16	9292034	rs12924756			E2F4&E2F1&MZF1&ZN320&PATZ1&ZNF281&ZN770&ZN281&TFDP1&ZN148&PLAG1&ZSC22&E2F6&E2F7&ZN219&MZF1(var.2)&MZF1_5-13&ZNF219&SP4&SP1&MAZ&KLF16&TBX1&E2F3&TAF1&SP2&ZBT17	No
Early_Colonocyte	chr4_48258972_48259472	chr4:48259156:T:C	chr4	48259156	rs1472973	TI_Stem&Enterocyte&Early_Colonocyte&Colonocyte		TFAP2C&Trp53	Yes
Early_Colonocyte	chr2_100344365_100344865	chr2:100354661:T:C	chr2	100354661	rs6738410	EEC		PO4F3&POU4F2&CUX2&PO4F1&POU4F3&POU4F1&POU1F1&POU3F1&POU3F3	No
Early_Colonocyte	chr20_3842448_3842948	chr20:3833148:C:T	chr20	3833148	rs111987328	Enterocyte&Colonocyte		RARA&RARB&RORA&NR2F6&RARG&TBX3&NR2F2&PPARG&NR2E1&NR2F1&RORA_1&NR1D1&RORA(var.2)&RORA_2	No
Early_Colonocyte	chr3_39448106_39448606	chr3:39441170:A:G	chr3	39441170	rs13079576	AC_Stem&Early_Colonocyte&Colonocyte&AC_Goblet		CEBPB&CEBPA&GFI1B&DDIT3&ZNF85&CEBPG&CEBPD&SREBF2	No
Early_Colonocyte	chr10_17966156_17966656	chr10:17959426:A:G	chr10	17959426	rs11011709			HOXA2&CUX2&SOX15&PO3F2&HXB1&HOXB1&CUX1&SOX18&PAX3&HXA1&HOXA1&ZN214	No
Early_Colonocyte	chr13_29786629_29787129	chr13:29796072:G:T	chr13	29796072	rs74379080	Early_Colonocyte		TCF7L2&ZNF124&TCF7L1&TF7L2&TF7L1&TCF7&RUNX3	No
Early_Colonocyte	chr4_76042617_76043117	chr4:76043693:C:G	chr4	76043693	rs71629030	MemoryB		ZBTB6&HEN1&NHLH1&THAP1	No
Early_Colonocyte	chr10_42638568_42639068	chr10:42638787:G:A	chr10	42638787	rs80253056			IKZF1&THAP1	Yes
Early_Colonocyte	chr21_42641008_42641508	chr21:42641245:C:G	chr21	42641245	rs1539970		TI_Goblet	SP1&PLAG1&PATZ1&TBX1&KLF16&MAZ&ZNF219&KLF9&ZN467&ZN770&ZN219&WT1&SP4	Yes
Early_Colonocyte	chr7_1060126_1060626	chr7:1069014:C:T	chr7	1069014	rs6956753	NaiveB&Macrophage		RARG&RARA&ZN423&ID4&MYOD1&TCF3&FIGLA&TFE3&ESRRA&EOMES&NR1I2&ESRRG&SIX2&RREB1	No
Early_Colonocyte	chr4_78325752_78326252	chr4:78323567:T:C	chr4	78323567	rs7676704	Enterocyte		GCM2&GCM1&EGR3	No
Early_Colonocyte	chr1_196723300_196723800	chr1:196723542:A:G	chr1	196723542	rs381974	Early_Enterocyte		HINFP1&CTCF&SP4&CTCFL&TBX5	Yes
Early_Colonocyte	chr1_15189334_15189834	chr1:15181173:C:T	chr1	15181173	rs72640798	Enterocyte		MEF2B&Z324A	No
Early_Colonocyte	chr13_27169075_27169575	chr13:27174364:C:T	chr13	27174364	rs9512568			DDIT3&KCNIP1&PO2F3	No
Early_Colonocyte	chr14_70047802_70048302	chr14:70048300:A:C	chr14	70048300	rs17107699	AC_Stem&AC_Goblet		RXRG&RXRB&NR2F6&RXRA&DPRX&NR1H2::RXRA&NR2F1&GATA5&PPARG::RXRA&HNF1B&NR2C2&HNF1A&PPARA::RXRA	Yes
Early_Colonocyte	chr3_185331799_185332299	chr3:185328978:T:A	chr3	185328978	rs9859234			FOXJ3&FOXL1&FOXC1&FOXC2&ZNF35	No
Early_Colonocyte	chr10_71377241_71377741	chr10:71377472:T:C	chr10	71377472	rs7924256			OLIG1&ATOH1&TFE2&NDF2&NEUROD1&TWST1&MEF2A&TAL1&NDF1&NGN2&OLIG2&TAL1::TCF3&TCF3&PTF1A&LYL1	Yes
Early_Colonocyte	chr14_33575966_33576466	chr14:33579236:C:G	chr14	33579236	rs73270964	AC_Stem&Early_Colonocyte&AC_Goblet&BEST4		TBR1&TBX20&TBX2&CREB1&ZNF274&ZN274	No
Early_Colonocyte	chr8_17780734_17781234	chr8:17781274:A:C	chr8	17781274	rs79496955	TI_Stem&Early_Enterocyte		LEF1&HOXB13&FOXI1	No
Early_Colonocyte	chr4_182809665_182810165	chr4:182809887:T:C	chr4	182809887	rs62336291			REST&ZF64A	Yes
Early_Colonocyte	chr18_58942532_58943032	chr18:58942754:A:G	chr18	58942754	rs4940778	AC_Goblet&GC_B&Fibroblast		GCR&ZNF435&PRGR&ANDR&SOX9&ZN250&ZSC16&ARID5B&BPTF	Yes
Early_Colonocyte	chr10_6667632_6668132	chr10:6675829:C:G	chr10	6675829	rs11253973	CD4T&Macrophage&Fibroblast		SREBF2&ZBTB7C&ZN667	No
Early_Colonocyte	chr5_52788138_52788638	chr5:52788466:G:A	chr5	52788466	rs7705797	Early_Enterocyte&Fibroblast&Endothelium		TBX1&CHD1&PITX1&KLF15&RCOR1	Yes
Early_Colonocyte	chr16_88482528_88483028	chr16:88485962:A:G	chr16	88485962	rs3751673	AC_Stem&Early_Enterocyte		MBD2&PML&ZN768&RORA&RXRA&SIN3A&SMAD1&ZN770&VDR&WT1	No
Early_Colonocyte	chr12_69140858_69141358	chr12:69136360:C:T	chr12	69136360	rs7487412			E2F2&ZIC3&ZSC22&E2F3&FIP1L1	No
Early_Colonocyte	chr10_122114206_122114706	chr10:122119812:G:A	chr10	122119812	rs4456195	Fibroblast&Endothelium		ZIC3	No
Early_Colonocyte	chr9_76827723_76828223	chr9:76827973:C:T	chr9	76827973	rs80250771	AC_Stem	TI_Goblet	NFYA&FOXI1&NFYB&NFYC&THAP5&HOXA10&HOXB13&ZN713&HOXC13&HOXC12&MYNN&HOXD13&HOXA13	Yes
Early_Colonocyte	chr22_49930401_49930901	chr22:49920426:C:T	chr22	49920426	rs74371371	NaiveB&MemoryB&Endothelium			No
Early_Colonocyte	chr14_106653379_106653879	chr14:106653754:C:T	chr14	106653754	rs77588766			NR4A1&NR4A2&PPARA&PPARG	Yes
Early_Colonocyte	chr11_12064100_12064600	chr11:12060172:A:C	chr11	12060172	rs12280081	Early_Colonocyte&Colonocyte		RPP25	No
Early_Colonocyte	chr3_66053372_66053872	chr3:66052337:C:A	chr3	66052337	rs28630841			ZN331&HNF4G&ZN335&SP1	No
Early_Colonocyte	chr7_158027100_158027600	chr7:158031817:C:T	chr7	158031817	rs73171513	EEC	Enterocyte	KLF13&ELK1&ETV5&ELF1&ETV3&GABPA&ELK4&ZBTB7A&SMAD2::SMAD3::SMAD4&ETV6&GABP1&ELF2&FLI1&ELF5	No
Early_Colonocyte	chr6_52523533_52524033	chr6:52523540:A:C	chr6	52523540	rs60007869			ONEC3&NFIB&NFIX&NFIA&MEF2C&NFIC&FUBP1&NFIC::TLX1&TLX1::NFIC&MEF2A&TLX1&ARID5B&ZNF274&ARI5B&SOX18	Yes
Early_Colonocyte	chr12_132428995_132429495	chr12:132433270:A:G	chr12	132433270	rs11830541	NaiveB&Plasma&Macrophage	TI_Stem	GMEB2&RFX2&RFX3&RFX4&P53	No
Early_Colonocyte	chr1_169118787_169119287	chr1:169111640:G:T	chr1	169111640	rs56215648			ZN563&TFCP2	No
Early_Colonocyte	chr17_50434591_50435091	chr17:50426771:A:G	chr17	50426771	rs9901133			TP53&P73&TP73	No
Early_Colonocyte	chr8_98300438_98300938	chr8:98300725:G:A	chr8	98300725	rs7836665	NaiveB		TCF3&ID4&TCF4&ITF2&MESP1&SNAI2&TBX5&FIGLA&EOMES&NHLH1&MYOD1&TCF12&ZEB1&HTF4&KLF1&KLF15&RFX5&EPAS1&ZN329	Yes
Early_Colonocyte	chr7_6950168_6950668	chr7:6949995:A:C	chr7	6949995	rs10262808			JUND (var.2)&JUND(var.2)&JUN&ATF2&JDP2&CREB5&JDP2(var.2)&BATF3&ATF7&SOX10&NR2E1&JUNB&CREB3&FOSL2::JUNB(var.2)&JUND&FOSB::JUN&FOSL2::JUND(var.2)&CREB1&FOSL2::JUN(var.2)&FOSB::JUNB(var.2)&FOS::JUN(var.2)&FOSL1::JUN(var.2)&JUN::JUNB(var.2)	No
Early_Colonocyte	chr15_91915493_91915993	chr15:91909706:A:G	chr15	91909706	rs11074026	AC_Stem			No
Early_Colonocyte	chr6_31442459_31442959	chr6:31452910:G:A	chr6	31452910	rs2523691	MemoryB		SOX9&SOX10&SOX8&SOX21&SOX7&TEAD4	No
Early_Colonocyte	chr7_54788566_54789066	chr7:54788945:T:C	chr7	54788945	rs115526121	Fibroblast		YY1&TYY1&TAF1&SOX10&ZFP42&DMRT1&SOX17&Z354A&ZNF205&TCF7&SOX4&ZNF3&Sox4&SOX9	Yes
Early_Colonocyte	chr9_517966_518466	chr9:518225:A:C	chr9	518225	rs112892996	Early_Colonocyte		RXRG&RXRB&NR2F6&RXRA&VDR&NR1H2::RXRA&NR2F1&NR1H2&PPARG::RXRA&NR1D1&RXRA::VDR&TBX15&ZNF695&NR2C2&RARA&RARG&RUNX3&PPARA::RXRA&ESR1&PPARA&PPARD	Yes
Early_Colonocyte	chr5_149273968_149274468	chr5:149274168:A:G	chr5	149274168	rs4705335	Enterocyte&Endothelium		FLI1&ELF1&ETV1&ELK4&GABPA&ETS1&ERG&ELF3&ELK1&ELK3&ETV6&SPDEF&ELF4&EHF&ELF2&FEV&ERF&ETV5&ETV4&ELF5&ETV3&SPIC&ZBTB7A&GABP1&ETV7&STAT3	Yes
Early_Colonocyte	chr14_39376674_39377174	chr14:39376717:C:A	chr14	39376717	rs6571929			TFE2&FOXO1&TAL1&FOXO3&TCF3&FOXO4&MBTPS2	Yes
Early_Colonocyte	chr3_10286840_10287340	chr3:10281574:T:C	chr3	10281574	rs2544005	GC_B		SNAI2&ASCL2&TCF3&ASCL1&ZEB1&PTF1A&MYOD1&TCF12&TWIST1&FIGLA&RORA&PLAG1&SP2&HEN1&ITF2&GTF2I&NHLH1&NDF1&NEUROD1&ZN219&ZNF219&TBX15&MESP1&TWST1&CLOCK&ZN554	No
Early_Colonocyte	chr13_106587729_106588229	chr13:106587936:C:A	chr13	106587936	rs2391345	Early_Colonocyte&TI_Goblet&AC_Goblet&Tuft		ONECUT2&NR2E3&BACH1&BACH2	Yes
Early_Colonocyte	chr17_76124100_76124600	chr17:76132592:G:C	chr17	76132592	rs28405156			ZN281&SP1&ZIC3&KLF15&PATZ1&ZNF219&ZN219&GLIS2&ZN148&MAZ&ZNF281&ZN467&SP4&ZBTB7B&ZBT17&EGR2&KLF16	No
Early_Colonocyte	chr6_135252041_135252541	chr6:135262253:C:T	chr6	135262253	rs77904327	AC_Stem	Enterocyte	PRDM4&ZN250&ZN335&ZSC31	No
Early_Colonocyte	chr3_75296831_75297331	chr3:75288649:G:A	chr3	75288649	rs60439904	TI_Stem		FOXQ1&NKX31&BARX1	No
Early_Colonocyte	chr6_168154198_168154698	chr6:168156232:C:G	chr6	168156232	rs2130611	AC_Goblet		KLF16&KLF4&KLF9&MTF1&TBX15	No
Early_Colonocyte	chr6_28354021_28354521	chr6:28361954:C:T	chr6	28361954	rs9461455	Endothelium		TBX5&TBX4&RAB14&PROX1&ZN143&P53&ZN335&P63	No
Early_Colonocyte	chr10_66662834_66663334	chr10:66668265:G:A	chr10	66668265	rs10762090			ZNF410&RBPJ&DAB2&NUCB1&ZN282&Z354A&CPEB1&ZN260	No
Early_Colonocyte	chr2_172128419_172128919	chr2:172128777:C:A	chr2	172128777	rs10202930	Early_Colonocyte&Colonocyte		HOXC10&CPEB1&PO6F1&ZNF435&HXA10&POU3F2&ZSC16&HOXD11	Yes
Early_Colonocyte	chr4_1566235_1566735	chr4:1563934:A:G	chr4	1563934	rs28464319	TI_Goblet&AC_Goblet&Tuft		ZN639&SP4&EGR2&EGR3	No
Early_Colonocyte	chr3_14651898_14652398	chr3:14652153:G:C	chr3	14652153	rs6442463			NFKB1&GTF2I&TF65&ZEP1&NFKB2&HIVEP1&NFAC1&RELB	Yes
Early_Colonocyte	chr16_81581121_81581621	chr16:81578936:C:T	chr16	81578936	rs6564890	AC_Stem&Early_Colonocyte&TI_Goblet&AC_Goblet		ZN490&ZN121&NR1D1	No
Early_Colonocyte	chr18_52781073_52781573	chr18:52777621:A:G	chr18	52777621	rs1984342	TI_Stem		MZF1&OZF&FOXO3&THAP1	No
Early_Colonocyte	chr1_199580223_199580723	chr1:199576507:T:C	chr1	199576507	rs2812264	Early_Colonocyte		ESRRA&RORA&ERR1&STF1&COT2&ERR2&NR5A2	No
Early_Colonocyte	chr2_241549643_241550143	chr2:241555931:C:T	chr2	241555931	rs13423154			E2F4&E2F1&SUH&E2F7&TFDP1&ZKSCAN1&ZKSC1&RBPJ&E2F6&ZIC3&ZIC1&ZIC2&KLF12&E2F3	No
Early_Colonocyte	chr18_61689138_61689638	chr18:61686269:G:T	chr18	61686269	rs1597843			CDX2&SOX1&HOXD11&HOXD12&HOXA10&HXC12&EVX2&ZBTB16&HOXC9&HOXC10&HOXC11&HXA10&CDX1&Z354A&ZNF8&PO3F3	No
Early_Colonocyte	chr8_134556871_134557371	chr8:134557247:A:C	chr8	134557247	rs6578238			IRF1&IRF9&ESRRA&ESRRG&RARG	Yes
Early_Colonocyte	chr17_55116508_55117008	chr17:55110919:C:T	chr17	55110919	rs244364	TI_Stem&AC_Stem&Early_Enterocyte&Early_Colonocyte&AC_Goblet		HMBX1&NME1	No
Early_Colonocyte	chr5_61672830_61673330	chr5:61666876:T:A	chr5	61666876	rs16893398	Early_Colonocyte		SPI1&ZN436&SPIC&BCL6B&SPIB&ELF3&EHF&ELF5	No
Early_Colonocyte	chr11_130037035_130037535	chr11:130037318:G:C	chr11	130037318	rs11221933	Enterocyte	Endothelium		Yes
Early_Colonocyte	chr20_19903071_19903571	chr20:19903462:T:C	chr20	19903462	rs6112647	GC_B&NaiveB&MemoryB&Macrophage&Fibroblast		IRF2&IRF1&ATF5&FLI1&ERG&FOXG1&LEF1&ETV5&ZNF41&SPIC	Yes
Early_Colonocyte	chr16_10918640_10919140	chr16:10918838:C:T	chr16	10918838	rs8057835	Macrophage&Endothelium		HSF1&NFAT5	Yes
Early_Colonocyte	chr6_31494612_31495112	chr6:31497949:C:A	chr6	31497949	rs3828912	CD4T&CD8T&gdT&GC_B&NaiveB&MemoryB&Plasma&Macrophage&DC&Neutrophil		PLAG1&KLF16&EPAS1&MAZ&SPIC	No
Early_Colonocyte	chr2_105390886_105391386	chr2:105391136:T:A	chr2	105391136	rs61370714			TEAD1&TEAD3&HOXC12&BRCA1&HOXD12&ZNF410&PO2F1&ZN410&FOXB1&HXC12	Yes
Early_Colonocyte	chr10_120116008_120116508	chr10:120116209:C:T	chr10	120116209	rs7894011	AC_Stem&Early_Colonocyte		SOX9&SOX10&ZFP42&TCEAL2	Yes
Early_Colonocyte	chr6_29723879_29724379	chr6:29731278:T:G	chr6	29731278	rs2523403	CD8T&Plasma		CUX2&HXB1&HOXB1&CUX1	No
Early_Colonocyte	chr3_126179722_126180222	chr3:126171095:A:G	chr3	126171095	rs147639189	AC_Stem&AC_Goblet		RARA&RARG&RARB&NR6A1&RXRG&NR2F6&NR2F1&RXRA	No
Early_Colonocyte	chr6_53718847_53719347	chr6:53719625:A:T	chr6	53719625	rs5008921			RARA&NR4A1&NR2F6&ESRRB&RARG&RARB&NR2F2&NR2F1&NR2C1&ESRRA&ESRRG&THRA&THA&PPARA&RXRB&ERR1&COT1&ERR3&COT2&NR4A3&ESR1&ESR2&RXRA&ERR2&NR2E1&NR4A2&EIF5A2&THB&PPARD	No
Early_Colonocyte	chr3_134308331_134308831	chr3:134306581:G:A	chr3	134306581	rs34688449	TI_Stem		MTF1&KLF1&CHD1	No
Early_Colonocyte	chr6_133896296_133896796	chr6:133890516:C:T	chr6	133890516	rs1572425	TI_Stem&Early_Enterocyte&Enterocyte		ESR1&PPARG&ESR2&BCL3	No
Early_Colonocyte	chr22_45286387_45286887	chr22:45287900:G:A	chr22	45287900	rs2673090			NR4A2&ZNF124&NR1H2	No
Early_Colonocyte	chr15_78051657_78052157	chr15:78051926:C:T	chr15	78051926	rs4886996	TI_Stem&Early_Enterocyte		E2F3&HNF4A	Yes
Early_Colonocyte	chr10_44929590_44930090	chr10:44925199:T:A	chr10	44925199	rs4948931			PO2F2&FOXG1&PO3F4&P5F1B&POU2F1&Oct-1&CEBPA&POU3F4&NANOG&CDC5L&GTPBP6&HXA10&POU1F1&NFIL3&POU3F3&POU3F2&POU2F3&POU3F1&DBP&POU2F2&TSN&FOXJ3&IRF3&POU5F1B&POU5F1P1	No
Early_Colonocyte	chr19_52691065_52691565	chr19:52685356:C:T	chr19	52685356	rs4802978	GC_B		NUCB1&ZN143&THA11&ISL1&ZNF76&ZN282	No
Early_Colonocyte	chr16_78969654_78970154	chr16:78977355:C:G	chr16	78977355	rs11150125	TI_Stem		ZBTB18&ZNF238&TAL1&ZBT18&TWIST1&TWST1&OLIG1&MYF6&Myf&TFE2&TCF3&ZNF41&ZBTB6	No
Early_Colonocyte	chr6_29982079_29982579	chr6:29977887:A:G	chr6	29977887	rs1325809167			EGR2&EGR1&KLF3&EPAS1	No
Early_Colonocyte	chr4_41009423_41009923	chr4:41006973:C:T	chr4	41006973	rs9993195		TI_Goblet	PRDM1&ZN490	No
Early_Colonocyte	chr5_52731524_52732024	chr5:52726879:T:C	chr5	52726879	rs830886				No
Early_Colonocyte	chr1_157495945_157496445	chr1:157493079:A:G	chr1	157493079	rs10908573				No
Early_Colonocyte	chr6_169442049_169442549	chr6:169442355:G:T	chr6	169442355	rs12197708	TI_Stem&Early_Colonocyte	Enterocyte	TP53&Trp53&SPDEF&P63&ETV2&P73&TEAD1&TEAD2&TEAD4&CLOCK&TEAD3&MYNN	Yes
Early_Colonocyte	chr14_69207382_69207882	chr14:69197913:A:T	chr14	69197913	rs10132533	AC_Goblet		GSC&DMBX1&PITX1&HXA9&OTX2&PITX3&CRX&ZNF24&FOXD2&HXC6&WDR83&LMX1A	No
Early_Colonocyte	chr6_30769533_30770033	chr6:30778856:C:A	chr6	30778856	rs12526481	TI_Stem&Enterocyte&CD8T&Macrophage	Early_Colonocyte	TBX15&GLI3&KLF3&SALL4&ZF64A	No
Early_Colonocyte	chr19_43901592_43902092	chr19:43897686:G:A	chr19	43897686	rs56870791	Neutrophil		ZN423	No
Early_Colonocyte	chr6_43833661_43834161	chr6:43833917:C:T	chr6	43833917	rs62401198	Enterocyte		EBF3&EBF1&COE1&HNF1B&ZNF423&PO4F3&PO4F1&TFAP2C&HNF1A	Yes
Early_Colonocyte	chr1_10982558_10983058	chr1:10982778:C:G	chr1	10982778	rs9430157			JUND&NFE2&FOSL1&PBX3&FOSL2&JDP2&FOSB&FOS&JUNB&FOS::JUND&BACH2&BACH1&ATF3&CREB1&JUN&PKNX1&FOSL1::JUN&ZNF24&JUN (var.2)&JUN(var.2)&SMRC1&ESR2&FOSL2::JUN&SMARCC1&FOS::JUN&BATF&NR1D1&FOS::JUNB&FOSL2::JUND&ESR1&PBX1&FOSL2::JUNB&JUN::JUNB&FOSB::JUNB&ZN322&PAX3&AP1&BATF::JUN&FOSL1::JUNB&FOSL1::JUND	Yes
Early_Colonocyte	chr7_102466981_102467481	chr7:102467250:G:C	chr7	102467250	rs11761361			CR3L1&MLX&CTCF&HEY1&HES5&SNAI2&CREB3L1&SMC3&ARNT&CTCFL&HES7&HIF1A&BHLHB3&RAD21&ASCL2&ASCL1&MYC&ATOH1&MXI1&MAX&TCF12&TCF3&ZN134&BHLHE41&NEUROD1&ZEB1&SCRT2&NDF2&HEY2&USF1&BHE40&USF2&MLXIPL&PTF1A&MYCN&MAX::MYC&MYC::MAX&ZIC3&ZN436&ZIC2&BHLHE40&ZN563&MYF6&Myf&TAL1&TFE3&TFEB&MYOD1&ITF2&ATF3&TFE2&BMAL1&TWIST1&NDF1&TFEC&BHE41&SP2&HES1&TWST1	Yes
Early_Colonocyte	chr4_83574255_83574755	chr4:83583624:G:A	chr4	83583624	rs56003368	Enterocyte		TBX20	No
Early_Colonocyte	chr8_143170892_143171392	chr8:143171201:T:C	chr8	143171201	rs56843986	TI_Stem&TI_Goblet&BEST4&EEC		FOXO4&FOXG1&POU2F2&TFAP2C&FOXO1&FOXO3&FOXA1&FOXJ3&FOXA2&NMI&FOXJ2&BPTF&HXD8&FOXM1	Yes
Early_Colonocyte	chr16_88738417_88738917	chr16:88732110:G:C	chr16	88732110	rs73264800			ZEB1&SCRT2&TCF12&SNAI2&ATOH1&TCF3&NHLH1&TFE2&ASCL1&NDF1&ASCL2&NEUROD1&SCRT1&HTF4&NDF2&TAL1&ETV7&PTF1A&TWIST1&ITF2&ZIC3&MESP1&ZIC2&TWST1&RCOR1&MAFA&ZBTB6	No
Early_Colonocyte	chr15_66763225_66763725	chr15:66764233:T:C	chr15	66764233	rs7173030	TI_Stem&AC_Stem&Early_Enterocyte&Endothelium		FOXL1&FOXC2&FOXC1&FOXF2&FOXJ2&FOXI1	No
Early_Colonocyte	chr3_179132142_179132642	chr3:179131344:C:G	chr3	179131344	rs9823105	AC_Stem&Early_Colonocyte			No
Early_Colonocyte	chr1_146409314_146409814	chr1:146409565:T:C	chr1	146409565	rs879958189			ELF1&FLI1&EHF&SPIB&SPI1&TBX1&TBX15&ETS1&ETV6&PRDM1&IRF8&ERG&ETV4&IRF4&FEV&IRF2&ETV5&IRF1&ETV7&ZSC22&MGAP&ZNF263&BC11A&KLF16&WRNIP1&WT1	Yes
Early_Colonocyte	chr6_30006151_30006651	chr6:30006723:A:G	chr6	30006723	rs9261105	TI_Stem&Macrophage&Fibroblast&Endothelium		TBX15&TBX1&FIGLA&TWIST1&MYOD1&TCF12&NDF1&HINFP&NEUROD1&MIZF&HINFP1&TWST1&ZEB1&PTF1A&CLOCK	No
Early_Colonocyte	chr6_166309126_166309626	chr6:166313813:T:C	chr6	166313813	rs10946157	EEC	Early_Enterocyte	FOXN1&GCM1&NF2L2&MAF::NFE2&NFE2::MAF&MAFK&MAFF&PAX3&NFE2&MAFG&BACH1&NFE2L2&BACH2	No
Early_Colonocyte	chr10_125911114_125911614	chr10:125917991:G:T	chr10	125917991	rs10794039	AC_Goblet		DMRT3&AHR	No
Early_Colonocyte	chr15_57560922_57561422	chr15:57566800:C:T	chr15	57566800	rs2932199	BEST4&Macrophage		RARA&NR2F6&RXRA&NR1H2::RXRA&IRF1&NR1H2&ZNF652&NR2E1&NR4A1&FOXF2&ZN652&PAX6&FOXC1&FOXJ3	No
Early_Colonocyte	chr20_380525_381025	chr20:371300:T:G	chr20	371300	rs6051520	CD8T&gdT&GC_B&NaiveB&MemoryB&Plasma		PAX4&ZN667&ETV5	No
Early_Colonocyte	chr22_38905434_38905934	chr22:38903467:C:G	chr22	38903467	rs2205966	Colonocyte		SOX4&KLF9&NFIC::TLX1&TLX1::NFIC&KLF4&NFIX&SOX8&SOX10&SOX9&HNF4G&NFIA	No
Early_Colonocyte	chr1_245014558_245015058	chr1:245022105:C:G	chr1	245022105	rs12047522	AC_Goblet	Enterocyte&TI_Goblet	SRY&SOX14&SOX3&SOX15&JDP2&BATF::JUN&FOSL1&FOS::JUND&SOX10&JUN&BACH1&FOSL1::JUN&SOX18&SOX2&FOS&BATF&JUN::JUNB&JUND&SOX1&FOSL1::JUNB&SOX8&HOXA5&BATF3&FOSL1::JUND	No
Early_Colonocyte	chr3_184807927_184808427	chr3:184808163:A:G	chr3	184808163	rs4686769	Macrophage		ZBTB18&ZNF238&TFAP4&TBX21&NHLH1&MYOG&ZBT18&BHA15&ZIC3&MYOD1&TFE2&HTF4&ZIC1&TCF3&PTF1A&PURG	Yes
Early_Colonocyte	chr22_22786650_22787150	chr22:22786817:A:C	chr22	22786817	rs73393291	TI_Stem&AC_Stem&Early_Enterocyte&EEC		MAX&FOXO3&FOXO4&VSX2&LMX1B&LHX3&PO4F2&POU4F2&FOXO1&HOXA3&OTP&LHX6&FOXO6&PHOX2B&NKX6-3&LMX1A&LHX5&FOXJ3&SHOX2&HOXC4&LHX1&MEOX1&VAX2&GSX2&HNF1A&HOXB4&HOXC5&VAX1&HNF1B&HOXC6&NKX6-1&MEOX2&NKX61&HOXD1&PDX1&LHX9&DLX4&HXA2&PO4F3&HOXA7&FOXH1&EMX2&NKX62&LHX2&VSX1&HXD3&LHX4&MNX1&GBX1&ESX1&PAX7&DLX6&GBX2&DLX5&POU3F3&RX&NKX6-2&POU3F2&DLX1&NOTO	Yes
Early_Colonocyte	chr2_227871366_227871866	chr2:227870014:C:A	chr2	227870014	rs6722145	TI_Stem&AC_Stem		NR4A2&ZN317	No
Early_Colonocyte	chr16_795578_796078	chr16:799890:G:A	chr16	799890	rs735326	EEC		SP1&SP4&ZNF423&ZN816	No
Early_Colonocyte	chr14_70223524_70224024	chr14:70224238:T:C	chr14	70224238	rs6573939	MemoryB&Plasma		ZN329&CPEB1	No
Early_Colonocyte	chr12_121813123_121813623	chr12:121810676:C:G	chr12	121810676	rs895952			KLF5&SP1&KLF1&MAZ&REST&ZNF740&KLF4&ZN467&WT1&IKZF1&NFIB&ZNF76&ZN143&KLF15&ZNF143&PATZ1&SP3&ZNF148&TBX15&VEZF1&KLF3&KDM5A&KLF6&SALL4&ZN770&SP4	No
Early_Colonocyte	chr7_138885870_138886370	chr7:138891629:C:G	chr7	138891629	rs58693122	gdT		KLF15&KLF16&MAZ&RFX5&CHD1&ZN467&ZNF263&ZN770&RCOR1&SIN3A&TBX15&TBX1	No
Early_Colonocyte	chr10_69448647_69449147	chr10:69441090:A:G	chr10	69441090	rs113319415		Enterocyte	CREB1&ESR1&ATF4&IRF6&IRF4&DDIT3&CEBPG	No
Early_Colonocyte	chr22_39967374_39967874	chr22:39968411:A:G	chr22	39968411	rs2267423	Early_Colonocyte&Colonocyte&TI_Goblet&AC_Goblet&EEC		SOX4&SPIC&SNAPC5&VSX1&ZN341&ZN667&SPDEF	No
Early_Colonocyte	chr6_108746305_108746805	chr6:108745558:C:A	chr6	108745558	rs508903	Enterocyte		SOX10&SOX8&TGIF2&T&BRAC&ZN667&ZNF263	No
Early_Colonocyte	chr6_33738167_33738667	chr6:33729348:A:G	chr6	33729348	rs6457740	AC_Stem&Early_Colonocyte		Trp53&ZHX3&ZN134&MRPL2	No
Early_Colonocyte	chr2_239911270_239911770	chr2:239919886:G:C	chr2	239919886	rs13427218	NaiveB&MemoryB&Macrophage&DC&Neutrophil&Endothelium	Early_Enterocyte&TI_Goblet	PURA&HLTF	No
Early_Colonocyte	chr7_4504749_4505249	chr7:4505403:G:A	chr7	4505403	rs57532791	AC_Stem&Early_Colonocyte		RARG&ZN121&HXA7&ZBTB6&RARA	No
Early_Colonocyte	chr2_106384403_106384903	chr2:106376389:A:G	chr2	106376389	rs56959583	Early_Enterocyte&Enterocyte		FOXB1&RUNX2&NR4A2&NANOG&GTPBP6&MAGEF1&FOXJ2&FOXJ3&HOXB9	No
Early_Colonocyte	chr12_52116190_52116690	chr12:52115488:T:A	chr12	52115488	rs12299642	TI_Stem&AC_Stem&Early_Enterocyte&Early_Colonocyte&AC_Goblet			No
Early_Colonocyte	chr8_27138682_27139182	chr8:27130250:G:C	chr8	27130250	rs73237458	TI_Stem		SMAD2::SMAD3::SMAD4&ZBT7A&SALL4&SP1&SP2&TBX1&TBX15&EGR2&FOXK1&IKZF1&SMAD4&ARNT2&SMAD2&E2F6&MAZ&EGR1&FOXG1&NR0B1	No
Early_Colonocyte	chr3_105967105_105967605	chr3:105962148:C:G	chr3	105962148	rs113058553	AC_Goblet		SCRT2&SCRT1&RXRG&AR&RXRA&CUX1	No
Early_Colonocyte	chr17_82883217_82883717	chr17:82890718:A:G	chr17	82890718	rs11653739	AC_Stem&CD8T		FOXN1&HIC1&ZN423&ZBTB7B&ZNF143	No
Early_Colonocyte	chr21_41247604_41248104	chr21:41247617:C:A	chr21	41247617	rs2837988	TI_Stem&AC_Stem&Early_Colonocyte&AC_Goblet&EEC		HIF1A	Yes
Early_Colonocyte	chr11_113554472_113554972	chr11:113554708:A:G	chr11	113554708	rs73001688	AC_Stem&GC_B	Early_Enterocyte&TI_Goblet	PO2F2&PO3F4&P5F1B&POU2F2&POU3F4&POU2F3&POU5F1&CEBPG&PO5F1&POU2F1&POU3F1&POU3F2&POU1F1&Oct-1&POU5F1B&POU5F1P1&CEBPE&NMI&POU3F3&CEBPD&NANOG&CEBPB&IL24&LUZP2&ZN250&PO2F1&DGCR8&PO3F1&HLF&NFIL3&SRBD1&PO3F3&POU6F1&CEBPA&DBP	Yes
Early_Colonocyte	chr3_130166129_130166629	chr3:130172898:T:C	chr3	130172898	rs2929772	TI_Goblet&AC_Goblet		ETV6&ZN257	No
Early_Colonocyte	chr21_42420937_42421437	chr21:42415662:G:T	chr21	42415662	rs9974077			NRF1&ZN554&ZN639&THAP1	No
Early_Colonocyte	chr3_126064783_126065283	chr3:126065001:G:T	chr3	126065001	rs11710518	Early_Enterocyte&Enterocyte	TI_Goblet		Yes
Early_Colonocyte	chr8_80182955_80183455	chr8:80178707:C:T	chr8	80178707	rs919068			Trp53&DMRT1	No
Early_Colonocyte	chr12_31110454_31110954	chr12:31115128:A:G	chr12	31115128	rs7971914			IRF3&DMRT3&IRF1	No
Early_Colonocyte	chr1_8412117_8412617	chr1:8416324:A:G	chr1	8416324	rs148530415	TI_Stem&AC_Stem&BEST4		TCF4&ZEB1&MEIS2&SNAI2&TCF3&PKNOX1&ITF2&ID4&PKNOX2&TGIF1&TBX20&TGIF2LX&HMX1&HTF4&ZNF18&FIGLA&TBX21&TBX1&TCF12&TBR1&MEIS3&EOMES&TBX15&BRAC&TBX5&MESP1&TBX3&TBX4&TBX2&MGA&SMAD2::SMAD3::SMAD4&SMAD2&SMAD4	No
Early_Colonocyte	chr7_44036325_44036825	chr7:44041309:G:A	chr7	44041309	rs3099754	Enterocyte&AC_Goblet		GTF2I&PML&TFAP2D&ZSC22&SIN3A&AP2D&ZN554&ZN770&ZBTB7B	No
Early_Colonocyte	chr11_19276997_19277497	chr11:19275626:A:T	chr11	19275626	rs11025083	Early_Colonocyte&Colonocyte		GFI1B&CYCS	No
Early_Colonocyte	chrX_121390226_121390726	chrX:121390807:A:G	chrX	121390807	rs2216184	AC_Goblet			No
Early_Colonocyte	chr8_81378714_81379214	chr8:81380114:A:C	chr8	81380114	rs1376220				No
Early_Colonocyte	chrX_18543701_18544201	chrX:18543946:T:G	chrX	18543946	rs6527855	Tuft	TI_Goblet	GTF2I&SPI1&SPIB&SPIC&ETS1&ETV6&EHF&ELF3&ELF1&ELF5	Yes
Early_Colonocyte	chr17_72730036_72730536	chr17:72730282:G:T	chr17	72730282	rs6501560	EEC		JUND (var.2)&JUND(var.2)&JUN&ATF2&CREB5&JDP2(var.2)&JDP2&ETS1&BATF3&ATF7&FOSL2::JUND(var.2)&FOSL2::JUNB(var.2)&JUND&FOSL2::JUN(var.2)&FOSB::JUN&CREB1&FOSB::JUNB(var.2)&FOSL1::JUN(var.2)&ETV7&FOS::JUN(var.2)&JUNB&JUN::JUNB(var.2)&FOSL1&ETV5&CREM	Yes
Early_Colonocyte	chr12_121038191_121038691	chr12:121045850:G:A	chr12	121045850	rs1179998	TI_Goblet		NKX2-4&NR1I3	No
Early_Colonocyte	chr15_51184501_51185001	chr15:51177404:G:A	chr15	51177404	rs200255959	AC_Goblet&EEC		ZBED1&NANOG&HOXA13&HOXD12&HXC13&HOXC13&HOXD13&HOXC12&HOXB13&HXC12&IL24&HOXD11&HOXA10&HOXC11&HOXC10&LUZP2&HXC11	No
Early_Colonocyte	chr19_49158084_49158584	chr19:49158770:G:A	chr19	49158770	rs11667393	Early_Enterocyte		HIC2&THAP1&ZBT18&TWIST1	No
Early_Colonocyte	chr19_9431384_9431884	chr19:9423129:G:T	chr19	9423129	rs6512121	CD4T&gdT&Macrophage		GLI2&MAFF&GLI1&MAFG&SND1&MAFK&ZN449	No
Early_Colonocyte	chr5_34467000_34467500	chr5:34466715:C:A	chr5	34466715	rs6898068	TI_Stem&TI_Goblet&AC_Goblet	Enterocyte	SOX9&SOX4&SOX10&SOX8&SOX7&FOXJ3&SOX11&HNF1B&SRY&SOX13&NKX6-2&HNF1A&FOXJ2&HXA11&HESX1&LHX2	No
Early_Colonocyte	chr19_46513346_46513846	chr19:46516460:G:A	chr19	46516460	rs13343367	Fibroblast		ZBT48&TFAP2D&AP2D&AP2B&TFAP2B	No
Early_Colonocyte	chr1_1909047_1909547	chr1:1914634:G:T	chr1	1914634	rs2803298			DBP&PSMC2&UBE2V1	No
Early_Colonocyte	chr17_1005421_1005921	chr17:1007161:G:A	chr17	1007161	rs2586305	AC_Stem&Fibroblast&Endothelium&Glial	Early_Enterocyte&TI_Goblet	ZNF524&ZBT7B&RFX2&RFX1	No
Early_Colonocyte	chr17_67582569_67583069	chr17:67582757:C:T	chr17	67582757	rs2706702	TI_Stem&AC_Stem&Early_Colonocyte&BEST4&EEC&Endothelium	TI_Goblet		Yes
Early_Colonocyte	chr6_31042674_31043174	chr6:31043236:G:A	chr6	31043236	rs2844647	NaiveB&Plasma&Macrophage		PRDM1&FOXO3&FOXO1&FOXB1&FOXO4&FOXO6&ZNF205&FOXD3&FOXD2&FOXC2&NFAC2	No
Early_Colonocyte	chr6_87070698_87071198	chr6:87075778:C:T	chr6	87075778	rs9344671			PROX1&RREB1&ZNF263	No
Early_Colonocyte	chr16_1556156_1556656	chr16:1547209:C:T	chr16	1547209	rs2294623			ZN136&ZBTB12&TP53	No
Early_Colonocyte	chr21_37564286_37564786	chr21:37566689:G:A	chr21	37566689	rs2835818	EEC&CD4T&CD8T&NK&Plasma	Endothelium	HOXC12&HOXD12&THB&THA&TSC22D4	No
Early_Colonocyte	chr19_14472645_14473145	chr19:14471333:G:A	chr19	14471333	rs138603804	CD4T		E2F4&E2F1&TBX15&TBX5&TFDP1&SP2&E2F6&E2F7&IKZF1&TFAP2D&TBX2&E2F3&AP2D	No
Early_Colonocyte	chr13_61414933_61415433	chr13:61414526:T:G	chr13	61414526	rs9539157	TI_Stem&AC_Stem&Early_Enterocyte&Early_Colonocyte&AC_Goblet&BEST4&Tuft		ETV6&ZN586&SPIB&ELF3&EHF&ZBTB6&ZN263&SPI1&ELF5&SPIC	No
Early_Colonocyte	chr2_96580674_96581174	chr2:96580930:T:C	chr2	96580930	rs6576976			EGR4&GRHL2&CHD1	Yes
Early_Colonocyte	chr4_37467790_37468290	chr4:37466234:G:A	chr4	37466234	rs1479763			SOX9&SOX15&SOX7&SOX8&LHX6&SOX2&SOX21&TRMT1&TCF3&ZNF830&PDX1&RFX4&RBM22&MEX3C&IRF8&SUCLG1&IRF4&IRF9&GLYCTK&ZFP82&MEF2BNB-MEF2B	No
Early_Colonocyte	chr16_87875783_87876283	chr16:87877987:C:G	chr16	87877987	rs57539389			REST&TGIF1	No
Early_Colonocyte	chr12_104408506_104409006	chr12:104411402:G:A	chr12	104411402	rs7958672	Early_Enterocyte&Enterocyte	Endothelium	NFIA&NFIB&YY1&TYY1&NFIC::TLX1&TLX1::NFIC&TLX1&TAF1&ZFP42	No
Early_Colonocyte	chr13_44040021_44040521	chr13:44040318:A:T	chr13	44040318	rs9316064	TI_Stem		FOXL1&BARX1&FOXA2&FOXJ3&FOXD1&FOXC1&FOXA1&FOXC2&FOXB1&CSTF2&PHX2A&NKX61&DRGX&NKX31&FOXA3&BARHL2&ARX&PHX2B&FOXF2&HOXD12&GLYCTK&PROP1&ALX1&EVX1&HXC12&HOXC12&CDX2&PHOX2B&ARI3A&ARID3A&HOXC10&HOXA11&HOXA10&HOXC11	Yes
Early_Colonocyte	chr7_17523754_17524254	chr7:17515936:G:C	chr7	17515936	rs6461320	BEST4&Endothelium		FOXK1&SMAD4&TCF7L1&FOXP1&FOXA1&MECOM&FOXA2&FOXD3&FOXF2&FOXC2&FOXM1&FOXG1&IRF5&FOXA3&DBP	No
Early_Colonocyte	chr1_18480602_18481102	chr1:18483850:G:T	chr1	18483850	rs2992740	TI_Stem&Early_Colonocyte&Tuft		ZBT7B&EWSR1-FLI1&MXI1&FEV&ELF3&ETV7&RFX1&ETV6&ETS1&TP53&EHF&FLI1&RCOR1&ELK4&SPI1&ELF1&VEZF1	No
Early_Colonocyte	chr13_110503358_110503858	chr13:110509739:C:T	chr13	110509739	rs331592			MTF1&ARNTL&BMAL1&IRX6&IRX5&IRX3&E4F1&TWST1&IRX4	No
Early_Colonocyte	chr7_3821431_3821931	chr7:3821721:C:G	chr7	3821721	rs6943646	TI_Stem&AC_Stem&Early_Colonocyte			Yes
Early_Colonocyte	chr3_128950453_128950953	chr3:128958345:T:C	chr3	128958345	rs2624901	Early_Colonocyte&EEC		SOX9&MEIS1&OZF&ONEC2&TBX20	No
Early_Colonocyte	chr18_44232450_44232950	chr18:44234052:G:C	chr18	44234052	rs1824109	TI_Stem&AC_Stem		ZFP42	No
Early_Colonocyte	chr21_17428901_17429401	chr21:17430405:G:A	chr21	17430405	rs73320553			TFAP4&DPRX&NHLH1&TCF21&MYOD1&PITX1&ASCL2&OTX1&OTX2&PTF1A&MSC&HTF4&GSC&MYOG&BHA15&OLIG2&PITX2&HEN1&LYL1	No
Early_Colonocyte	chr5_7271695_7272195	chr5:7271909:A:G	chr5	7271909	rs62341785	TI_Stem&Early_Enterocyte&EEC		FOXJ3&REST&ZNF143&HOXB9&HOXB13&HXA13&HXB13&HOXD13&HOXC13	Yes
Early_Colonocyte	chr5_14767930_14768430	chr5:14775002:G:A	chr5	14775002	rs9312872	AC_Goblet&EEC&gdT	Early_Enterocyte	ARID5B&ARI5B	No
Early_Colonocyte	chr16_87885184_87885684	chr16:87882605:G:A	chr16	87882605	rs73236971	Early_Colonocyte		KLF14&EGR2&KLF13&KLF9&KLF1&SP4&SP1&KLF4&KLF5&KLF16&SP3&SP8&EGR4&KLF12&KLF3&KLF6&EGR1&ZBT17&ZBTB7B	No
Early_Colonocyte	chr10_59692053_59692553	chr10:59702523:A:G	chr10	59702523	rs1171625	AC_Stem&Early_Colonocyte		MGAP&MGA&TBX19&BRAC&TBX4&TBX5&PROX1&GLI3&FOXP3	No
Early_Colonocyte	chr7_139844655_139845155	chr7:139840802:G:A	chr7	139840802	rs2107900	TI_Stem	TI_Stem&TI_Goblet	SOX15&SOX8&SRY&SOX2&ONECUT3&SOX21&SOX9&SOX7&SOX18&TRMT1&ZNF830&SOX14&SSX2&RBM42&ONEC2&MEX3C&IRF7&RFX4	No
Early_Colonocyte	chr11_7604309_7604809	chr11:7604894:G:A	chr11	7604894	rs12795852	Early_Colonocyte&Colonocyte&TI_Goblet&AC_Goblet&BEST4		E2F8&IRF2	No
Early_Colonocyte	chr17_48103112_48103612	chr17:48099141:G:T	chr17	48099141	rs141459276	CD8T&gdT&Macrophage&DC&Neutrophil		ETS2&RFX2&ZN121&MXI1&RFX1&FOXP1&PAX5&HIRIP3&ZBT7B&FOXO1&EZH2&RFX5&ZF64A	No
Early_Colonocyte	chr2_32983189_32983689	chr2:32980483:G:A	chr2	32980483	rs13423950	Enterocyte		ZNF232&VSX2&FOXJ3&FOXJ2&PRDM1&FOXL1&HNF1A&FOXM1&PRDM6&IRF1&IRF2&SPDEF	No
Early_Colonocyte	chr1_34688204_34688704	chr1:34693674:G:C	chr1	34693674	rs7550582	TI_Stem	Early_Colonocyte&TI_Goblet		No
Early_Colonocyte	chr18_60295686_60296186	chr18:60293536:T:C	chr18	60293536	rs17773412	TI_Stem&EEC		FOXB1	No
Early_Colonocyte	chr13_60094395_60094895	chr13:60101124:G:A	chr13	60101124	rs12427712			SOX15&SOX10&SOX9&SOX8&HNF1A	No
Early_Colonocyte	chr1_227447463_227447963	chr1:227456622:C:A	chr1	227456622	rs6426455	Pericyte&Endothelium		Trp53&ZNF3&ZBTB49&ZNF205	No
Early_Colonocyte	chr11_130775307_130775807	chr11:130772417:A:G	chr11	130772417	rs61908885		Early_Enterocyte&Enterocyte&Colonocyte	RPP25	No
Early_Colonocyte	chr18_63974987_63975487	chr18:63966010:T:C	chr18	63966010	rs2009989	Early_Enterocyte&Enterocyte			No
Early_Colonocyte	chr4_11623534_11624034	chr4:11617220:G:A	chr4	11617220	rs56207587	Early_Colonocyte		OLIG1&NGN2	No
Early_Colonocyte	chr20_54107483_54107983	chr20:54098608:G:A	chr20	54098608	rs158537	Enterocyte		PLAG1&TP53&Trp53&XRCC1	No
Early_Colonocyte	chr20_51125013_51125513	chr20:51117002:A:G	chr20	51117002	rs230006	Enterocyte		MSX1	No
Early_Colonocyte	chr18_41989484_41989984	chr18:41989761:T:C	chr18	41989761	rs591870	AC_Goblet		POU4F2&PO4F3&POU4F1&PO4F1&POU4F3&MAFK&ZBTB46&PO4F2&HMX2&XRCC1&NKX62&HMX1	Yes
Early_Colonocyte	chr1_9328560_9329060	chr1:9328789:A:G	chr1	9328789	rs2310921			FOXO6&FOXO1&TYY1&ZIC1&YY1&STAT3&TAF1	Yes
Early_Colonocyte	chr5_60688194_60688694	chr5:60678271:G:C	chr5	60678271	rs12655515	Enterocyte		EGR2&ZNF75A&EOMES&TBX19&ZN423&EGR4&ZN263&WT1&TBX1&EGR1&ZN281&ZBTB7B&KLF16&IKZF1&E2F6&SALL4&VEZF1&GTF2F1&PLAG1&ZBT17	No
Early_Colonocyte	chr10_126161179_126161679	chr10:126157608:T:G	chr10	126157608	rs1676728			ZSCAN4&FOXI1&ZSCA4&FOXO6&ZNF148&FOXO1&ZNF435&KLF1&WT1&FOXO3	No
Early_Colonocyte	chr15_97684324_97684824	chr15:97675824:T:C	chr15	97675824	rs76962214	AC_Goblet&BEST4&Neutrophil		AR&FOXG1&ANDR&ESR2&ESR1&PPARG&VDR	No
Early_Colonocyte	chr13_95289042_95289542	chr13:95289155:G:A	chr13	95289155	rs9561830	TI_Stem&AC_Stem&BEST4		RARG&RARA	Yes
Early_Colonocyte	chr2_9745081_9745581	chr2:9753021:C:T	chr2	9753021	rs11889675				No
Early_Colonocyte	chr6_153787174_153787674	chr6:153789629:C:T	chr6	153789629	rs4870225	TI_Stem&Early_Enterocyte&Enterocyte		SP4&MAZ&CHD1&PML&KLF16&EGR1&ZN335&SIN3A&SMAD2	No
Early_Colonocyte	chr17_69498474_69498974	chr17:69497553:C:T	chr17	69497553	rs2715819			AR&PRGR&RUNX2	No
Early_Colonocyte	chr5_115355061_115355561	chr5:115346995:T:A	chr5	115346995	rs145915759	AC_Goblet		HOXA13&HOXB13&SRF&CDX1&IRF5	No
Early_Colonocyte	chr15_45704389_45704889	chr15:45697980:T:C	chr15	45697980	rs8039088	AC_Stem		ZN335	No
Early_Colonocyte	chr2_29309051_29309551	chr2:29309301:A:G	chr2	29309301	rs17784025	CD8T		CTCF&CTCFL	Yes
Early_Colonocyte	chr5_82718704_82719204	chr5:82718978:C:G	chr5	82718978	rs1544787			GATA2&GATA3&GATA6&GATA4&RORA&CUX2&STAT6&GATA5&PO5F1&NME1&RPS4X&SOX8&TBL1XR1	Yes
Early_Colonocyte	chr6_150520854_150521354	chr6:150513036:C:T	chr6	150513036	rs6557541	Enterocyte		RARG&ZBTB3	No
Early_Colonocyte	chr4_4335153_4335653	chr4:4336438:A:G	chr4	4336438	rs13144700	CD4T&CD8T			No
Early_Colonocyte	chr13_102440246_102440746	chr13:102440534:G:A	chr13	102440534	rs66678179	TI_Stem&AC_Stem&Early_Colonocyte		E2F1&NFIA&NFIB&TLX1&E2F3&NFIC::TLX1&TLX1::NFIC&NFIX&NFIC&ZN563	Yes
Early_Colonocyte	chr17_16864648_16865148	chr17:16866711:A:C	chr17	16866711	rs899809	Early_Enterocyte		ZN148&ZN740&KLF9&SP3&ZNF148&SP8&ZN281&ZN219&ZNF219&KLF12&SP1&NFIC&EGR2&SP4&MTA3&ZBTB7C&ZBTB6&SP2&ZBTB7B	No
Early_Colonocyte	chr3_59660787_59661287	chr3:59660913:T:G	chr3	59660913	rs73090785	TI_Stem&AC_Stem&Early_Colonocyte		NR4A2&PIT1&PO5F1&NANOG&TBP	Yes
Early_Colonocyte	chr16_85010089_85010589	chr16:85002791:C:G	chr16	85002791	rs6564092			P53&TP53&NR1H3&ZN816	No
Early_Colonocyte	chr9_130352079_130352579	chr9:130352236:G:A	chr9	130352236	rs73549547		Enterocyte	IRF8&IRF3&IRF4&IRF5&IRF9&IRF6&BATF3&IRF7&IRF1&IRF2	Yes
Early_Colonocyte	chr9_1732620_1733120	chr9:1723453:T:C	chr9	1723453	rs473962			ZN768	No
Early_Colonocyte	chr1_185474697_185475197	chr1:185477559:T:A	chr1	185477559	rs4007567	AC_Stem&Early_Colonocyte&AC_Goblet		FOXJ2&ZN490&FOXJ3&DMC1&SMCA1	No
Early_Colonocyte	chr2_68784732_68785232	chr2:68781366:G:A	chr2	68781366	rs112351881			ZN121&RFX2&RFX1&ZBT7B	No
Early_Colonocyte	chr10_53677170_53677670	chr10:53677471:G:A	chr10	53677471	rs825802			GMEB2&PO4F1&POU4F3&POU4F1&POU4F2&PO4F3&SOX15&CREB1&FOSL1::JUND(var.2)&ATF1&NKX61	Yes
Early_Colonocyte	chr11_134037097_134037597	chr11:134037445:G:A	chr11	134037445	rs11223669	TI_Stem&gdT&Fibroblast&Endothelium		ZN281&ZSC22&CTCFL&EGR4&PATZ1&MAZ&SP1&SP4&SP2&PROX1	Yes
Early_Colonocyte	chr3_187039983_187040483	chr3:187044011:G:T	chr3	187044011	rs4420856	TI_Stem&AC_Stem&Early_Colonocyte		POU4F2&POU4F3&PO6F1&POU4F1&POU3F2&POU3F1	No
Early_Colonocyte	chr15_63035967_63036467	chr15:63034200:A:G	chr15	63034200	rs11852512			ZN586&SP2&TBX15&GTF2I&RORA&PLAG1&TFDP1&ZN554	No
Early_Colonocyte	chr3_124587009_124587509	chr3:124582990:A:G	chr3	124582990	rs4678140	Early_Colonocyte	Early_Enterocyte&Enterocyte	ZN768&ZN121	No
Early_Colonocyte	chr13_95246878_95247378	chr13:95243696:G:A	chr13	95243696	rs8003006			SMAD4&ZN121&SMAD3&SMPX	No
Early_Colonocyte	chr1_169575921_169576421	chr1:169578479:G:A	chr1	169578479	rs12755775		Enterocyte	NFATC1&TEAD1	No
Early_Colonocyte	chr14_104733784_104734284	chr14:104727726:C:T	chr14	104727726	rs59607964			ZN770&ZN148&INSM1&ZN320&ZNF281&COT1&GTF2I&ZN281&CTCFL&WT1&PATZ1&TBX1&PLAG1	No
Early_Colonocyte	chr10_50660065_50660565	chr10:50660256:T:C	chr10	50660256	rs377689309	Early_Enterocyte&gdT&GC_B&MemoryB		ELF1&EHF&ELK4&ETV6&GABPA&ELF3&ELK1&ELF4&ELF5&ELF2&SPIC&ETV1&FLI1&ERG&ZBTB7A&GABP1&ELK3&ETV3&ERF&ETS1&ETV4&FEV&ETV7&ETS2	Yes
Early_Colonocyte	chr4_140012621_140013121	chr4:140015960:T:C	chr4	140015960	rs12646543	EEC		ONEC2&HXC6&FOXL1&FOXD3&FOXP1&FOXJ3&FOXC1&ARID5B&FOXP3&PO5F1&HXB13&HOXB13&BPTF&POU3F3&FOXF1&FOXM1&FOXC2	No
Early_Colonocyte	chr20_50645523_50646023	chr20:50641878:C:T	chr20	50641878	rs6091192	Enterocyte&EEC&Fibroblast		IKZF1&ZNF652&ZN770&ZN467&LARP4&ZN652	No
Early_Colonocyte	chr11_111283187_111283687	chr11:111281771:C:G	chr11	111281771	rs1987128			CD59&MTF1&REL	No
Early_Colonocyte	chr12_49981262_49981762	chr12:49972214:A:G	chr12	49972214	rs17124205		Early_Enterocyte&Enterocyte	RARA	No
Early_Colonocyte	chr5_96509920_96510420	chr5:96507088:G:A	chr5	96507088	rs11135463	TI_Stem&Early_Enterocyte&Early_Colonocyte		SIX2&SIX1&FOXM1	No
Early_Colonocyte	chr2_241896137_241896637	chr2:241890392:G:A	chr2	241890392	rs28548938	AC_Stem		NFIA&NFIB&NFIC::TLX1&TLX1::NFIC&TLX1	No
Early_Colonocyte	chr5_850445_850945	chr5:851467:G:A	chr5	851467	rs3810859	Fibroblast		CREB3L1&GMEB2&CREB3	No
Early_Colonocyte	chr7_26620325_26620825	chr7:26620570:C:T	chr7	26620570	rs10239510			SOX10&SOX9&NFIA&SOX8&NFIB&TLX1&NFIC::TLX1&TLX1::NFIC&NFIX&ZN322&NFIC	Yes
Early_Colonocyte	chr16_87543716_87544216	chr16:87535529:C:G	chr16	87535529	rs4488454	AC_Stem&Macrophage&Fibroblast&Endothelium		EWSR1-FLI1&RFX4	No
Early_Colonocyte	chr13_40672291_40672791	chr13:40672621:G:A	chr13	40672621	rs17061503			ONEC3&ONECUT1&PAX7&ONECUT3&ONECUT2	Yes
Early_Colonocyte	chr6_16711439_16711939	chr6:16702104:T:C	chr6	16702104	rs60573597	TI_Goblet&CD8T	Early_Enterocyte	LHX6&HXA5&HOXB7&PPARG&ZNF85	No
Early_Colonocyte	chr11_12599430_12599930	chr11:12590302:T:G	chr11	12590302	rs10765970			ZNF691&NKX2-5	No
Early_Colonocyte	chr1_156186268_156186768	chr1:156186841:G:C	chr1	156186841	rs200814571			REST	No
Early_Colonocyte	chr17_72494527_72495027	chr17:72494748:A:G	chr17	72494748	rs9890262	AC_Goblet			Yes
Early_Colonocyte	chr10_14971820_14972320	chr10:14977621:T:A	chr10	14977621	rs7901622	NaiveB		DLX5&DLX4&VAX1&TCF3&HMGA2&DLX1&NKX6-2&FUBP1&PDX1&HOXD3&HHEX	No
Early_Colonocyte	chr4_39446680_39447180	chr4:39454122:G:A	chr4	39454122	rs17510142	AC_Stem&TI_Goblet&AC_Goblet&GC_B		OTX1&OTX2&MYBL2&GRHL1&TFCP2&GRHL2	No
Early_Colonocyte	chr20_61266913_61267413	chr20:61269873:A:G	chr20	61269873	rs6101286	TI_Stem&AC_Goblet		TP73&Trp73&TP63&HOMEZ&SPIB&GRHL1&SPI1&OLIG3&IL24	No
Early_Colonocyte	chr2_172253743_172254243	chr2:172249973:C:T	chr2	172249973	rs6707780	Early_Enterocyte	TI_Goblet	SOX9&ZN121	No
Early_Colonocyte	chr20_1920198_1920698	chr20:1920413:T:C	chr20	1920413	rs6105929	TI_Stem&Early_Enterocyte		LHX6&VENTX&HOMEZ&HESX1&HNF1B&PDX1&HNF1A&VSX2&NKX61	Yes
Early_Colonocyte	chr16_8660885_8661385	chr16:8668309:G:A	chr16	8668309	rs1641099			TAF1&TYY1&MEIS2&MEIS3&THAP1&TGIF1&ZFP42&DIABLO&SOX17&ZN549&SOX18	No
Early_Colonocyte	chr18_6983311_6983811	chr18:6993238:T:C	chr18	6993238	rs615523			SOX8&SOX10&SOX9&POU2F1&POU2F2	No
Early_Colonocyte	chr13_114046364_114046864	chr13:114046441:A:G	chr13	114046441	rs9525216	Early_Colonocyte&AC_Goblet		CENPB&MAZ&TFDP1	Yes
Early_Colonocyte	chr3_40160586_40161086	chr3:40161485:T:C	chr3	40161485	rs1714412		Enterocyte	ZN121	No
Early_Colonocyte	chr6_155433867_155434367	chr6:155434002:T:A	chr6	155434002	rs9371890	AC_Stem		CDX2&SOX8&SOX10&SOX9&SRY&OZF&SOX7&EVX2&SOX21&FOXC2&HOXA13&XG&ZN260&HXC9&CDX1&HXA5&HOXC11&HOXA10&HOXD12&HOXC12&HOXC10	Yes
Early_Colonocyte	chr1_84246070_84246570	chr1:84241588:G:T	chr1	84241588	rs11807612	AC_Stem		SOX8&ZEP1&HIVEP1	No
Early_Colonocyte	chr3_139610799_139611299	chr3:139617902:T:C	chr3	139617902	rs9873986			ZNF8	No
Early_Colonocyte	chr5_135869780_135870280	chr5:135879607:A:T	chr5	135879607	rs796890790	AC_Stem&Early_Colonocyte		ZSCAN4&BCL3&PRDM1	No
Early_Colonocyte	chr1_54489307_54489807	chr1:54495568:A:G	chr1	54495568	rs1078904	Fibroblast			No
Early_Colonocyte	chr9_73237120_73237620	chr9:73237291:A:G	chr9	73237291	rs7867580	AC_Stem&Early_Colonocyte&AC_Goblet		CEBPG&POU2F1&MTF1&Oct-1&TFE3&CEBPD&CEBPE&CEBPB&CEBPA&NFATC1&DBP&MYNN	Yes
Early_Colonocyte	chr4_57059847_57060347	chr4:57050347:C:T	chr4	57050347	rs2003274	Early_Colonocyte		SREBF1&SREBF2(var.2)&SREBF2&ZN140&NKX2-3&NKX2-2&NKX22&NKX31&NKX2-8	No
Early_Colonocyte	chr1_244739933_244740433	chr1:244730596:G:A	chr1	244730596	rs116088157			EP300	No
Early_Colonocyte	chr16_88527381_88527881	chr16:88527075:C:G	chr16	88527075	rs72807428	GC_B&Plasma		NR3C2&NR3C1&AR&ZN322&HNF4G	No
Early_Colonocyte	chr3_136982452_136982952	chr3:136973245:A:G	chr3	136973245	rs1620455	TI_Stem&AC_Stem&Early_Colonocyte		ZN770&GLI2&ZN467&GLI1&TLX1	No
Early_Colonocyte	chr5_697295_697795	chr5:693272:G:A	chr5	693272	rs111606523			NKX3-2&NKX32&NKX3-1&NKX23&TLX2&EGR1&EGR3&KLF13	No
Early_Colonocyte	chr13_73169822_73170322	chr13:73161707:G:T	chr13	73161707	rs61967429	Tuft		NFYB&NFYA&FOXI1&NFYC&FOXG1&CEBPZ&HXA13	No
Early_Colonocyte	chr5_124952063_124952563	chr5:124958755:T:C	chr5	124958755	rs17152193	GC_B&MemoryB&Plasma		MUSC	No
Early_Colonocyte	chr5_101260755_101261255	chr5:101263422:A:G	chr5	101263422	rs4365823	TI_Stem&Early_Colonocyte&Colonocyte		FOXL1&BARX1&LHX6&ZN680&LHX9&NKX61&RARG&IKZF2&PDX1&EHF&MEF2A&EVX1&MEF2B&MEF2C&ZNF41&HMX1	No
Early_Colonocyte	chr11_134266726_134267226	chr11:134273526:A:G	chr11	134273526	rs486119	AC_Goblet&Macrophage		ZFX&ESR2&VDR	No
Early_Colonocyte	chr17_3504954_3505454	chr17:3515060:G:A	chr17	3515060	rs9908770	AC_Stem		ZBTB7B&MTA3	No
Early_Colonocyte	chr18_33821474_33821974	chr18:33812903:A:G	chr18	33812903	rs4799725	TI_Goblet		LEF1&TF7L2&MYNN&TCF7L2&TF7L1&ATF5&ZN418&TCF7&WRNIP1	No
Early_Colonocyte	chr19_11296737_11297237	chr19:11295782:C:T	chr19	11295782	rs403027	Early_Colonocyte&Colonocyte&AC_Goblet		SIX5&SP2&THA11&SP4&KLF15&ZN143&MAZ&SMAD1&PATZ1&ZNF76&SIN3A&RCOR1&ZN467	No
Early_Colonocyte	chr6_25406109_25406609	chr6:25415617:A:G	chr6	25415617	rs11752825			LHX6&ARI3A&ARID3A&DLX4	No
Early_Colonocyte	chr15_55234402_55234902	chr15:55234688:C:T	chr15	55234688	rs72742261	EEC		NR2F6&RXRG&NR2F1&PPARG::RXRA&RXRA&NR2C2&PPARA&PPARD&PPARA::RXRA&HNF4A&PPARG&SOX3	Yes
Early_Colonocyte	chr21_18603910_18604410	chr21:18604353:C:G	chr21	18604353	rs981203			HSF1	Yes
Early_Colonocyte	chr11_280618_281118	chr11:290233:A:G	chr11	290233	rs3809109	CD4T&CD8T&gdT		ZEB1&FIGLA&MLXIPL&TCF12&TWIST1&MLXPL&MAX&TWST1&SREBF2	No
Early_Colonocyte	chr17_80048787_80049287	chr17:80049058:A:G	chr17	80049058	rs28645791	Plasma		ZIC1&CTCFL&ZIC3&CTCF&ZIC4&ZIC2&ZN563	Yes
Early_Colonocyte	chr15_101743274_101743774	chr15:101746700:C:T	chr15	101746700	rs352726	AC_Stem&AC_Goblet		CHD1&SNRPB2&ZNF41	No
Early_Colonocyte	chr3_52562101_52562601	chr3:52562898:A:G	chr3	52562898	rs33964154	Early_Colonocyte		SCRT2&NR4A1&ATF2&AGGF1&NR4A3&NR3C1	No
Early_Colonocyte	chr8_18842004_18842504	chr8:18838246:C:T	chr8	18838246	rs6982585	AC_Stem		NANOG	No
Early_Colonocyte	chr2_219071463_219071963	chr2:219071772:C:T	chr2	219071772	rs56033548	TI_Stem&Colonocyte		ELF1&ETV1&ELK4&GABPA&ELF3&ELK1&ELK3&ELF4&ELF5&ELF2&EHF&ETV4&ZBTB7A&SPIC&SPDEF&GABP1&ETS2&TFCP2	Yes
Early_Colonocyte	chr8_3986982_3987482	chr8:3989994:C:G	chr8	3989994	rs79091474	Fibroblast		NR3C1	No
Early_Colonocyte	chr6_31112856_31113356	chr6:31112927:T:G	chr6	31112927	rs1265051			IRF7&IRF8&OZF&FOXJ3&IRF1&IRF2&IRF3&SIX5&ZN143&FOXG1&HCFC1&STAT2&STAT1::STAT2&STAT2::STAT1&STAT1&FOXL1	Yes
Early_Colonocyte	chr7_112478486_112478986	chr7:112469276:A:G	chr7	112469276	rs2708607			SIX6	No
Early_Colonocyte	chr9_18363014_18363514	chr9:18355260:C:T	chr9	18355260	rs7862005	BEST4		HSF2&HSF1	No
Early_Colonocyte	chr1_229171873_229172373	chr1:229178930:A:G	chr1	229178930	rs551064788	TI_Stem&AC_Stem&Early_Enterocyte&Early_Colonocyte&AC_Goblet		IKZF2&NFAC2&NFAC3&NFATC3&ELF3&ZN490&NFAC1&SSBP3	No
Early_Colonocyte	chr9_7790197_7790697	chr9:7791820:G:A	chr9	7791820	rs10815679	Early_Colonocyte		SMAD3&IRX2&IRX5&BPTF	No
Early_Colonocyte	chr6_150717371_150717871	chr6:150721899:A:G	chr6	150721899	rs6920957	TI_Stem&AC_Stem&Early_Enterocyte&Early_Colonocyte		PIT1&POU5F1P1&POU2F3&POU2F1&ZN274&ZNF274&POU3F3&POU2F2	No
Early_Colonocyte	chr2_20186408_20186908	chr2:20186536:G:A	chr2	20186536	rs62109696	Enterocyte&BEST4&Macrophage&DC		SMC3&GLIS3	Yes
Early_Colonocyte	chr6_130929645_130930145	chr6:130938093:T:C	chr6	130938093	rs76114830			SOX15&HLX&TEF&HXD13	No
Early_Colonocyte	chr11_17008098_17008598	chr11:17005121:G:A	chr11	17005121	rs76970011	Enterocyte		KLF5&PATZ1&MAZ&HOXB13&ZNF740&ZN740&HOXA13&ZNF281&SP1&TF7L1	No
Early_Colonocyte	chr19_45212030_45212530	chr19:45207569:A:C	chr19	45207569	rs12460073	Endothelium	Plasma	SOX4&FOXG1&FOXO4&FUBP1&SRY&FEZF1&FOXO1&FOXJ3&FOXL1&FOXJ2&HXC6&FOXD3&FOXP1&IRF5&FOXO3&FOXC1&FOXF1&FOXM1&ANDR&HOXD10&BPTF&FOXI1&FOXC2&HXD10&STAT2	No
Early_Colonocyte	chr16_768365_768865	chr16:767407:C:T	chr16	767407	rs72773454			PRDM4&ZNF435	No
Early_Colonocyte	chr4_6200949_6201449	chr4:6198708:T:C	chr4	6198708	rs9991241	EEC		ZN554&ZN563	No
Early_Colonocyte	chr20_47786435_47786935	chr20:47789115:C:T	chr20	47789115	rs4810693	Early_Enterocyte&BEST4&Macrophage&Fibroblast&Endothelium		ESRRB&NR6A1	No
Early_Colonocyte	chr9_130893533_130894033	chr9:130893782:G:A	chr9	130893782	rs3847193	Macrophage&DC&Neutrophil	Early_Enterocyte	CTCFL&SMC3&E2F8&CTCF&RAD21&ETS2	Yes
Early_Colonocyte	chr11_76249304_76249804	chr11:76243534:C:A	chr11	76243534	rs1108006	AC_Stem	Enterocyte	EWSR1-FLI1	No
Early_Colonocyte	chr7_128041137_128041637	chr7:128041367:A:T	chr7	128041367	rs6952784			ZNF282&RBPJ&CD59&NUCB1&LARP4&PAX6	Yes
Early_Colonocyte	chr2_241496946_241497446	chr2:241505343:C:T	chr2	241505343	rs905660	AC_Stem&Early_Colonocyte&TI_Goblet&AC_Goblet&BEST4&EEC		ITF2&TCF4&TCF3&HMX1&ZBT18&FIGLA&ID4&TCF12&MESP1&TWIST1&TWST1&GTF2F1&EHF&HP1BP3&NFIC	No
Early_Colonocyte	chr7_103689234_103689734	chr7:103694839:A:T	chr7	103694839	rs34256264	TI_Stem		ARI3A&FOXG1&MEF2C&ARID3A&DLX1&NKX6-2&MEF2A&BARX2&HOXC13&MEF2B&CPEB1&FOXJ3&HOXC12&FOXI1&FOXC2&CSTF2&FOXL1&HOXD4&FOXJ2&HOXA10	No
Early_Colonocyte	chr19_28485259_28485759	chr19:28481502:C:T	chr19	28481502	rs12975487	Colonocyte		MAF::NFE2&NFE2::MAF&NF2L2&NFE2&ATF6&ATF6A&NFE2L2&BACH2&ZN335	No
Early_Colonocyte	chr4_10715055_10715555	chr4:10707742:T:C	chr4	10707742	rs6831973	AC_Stem&AC_Goblet		FOXC2	No
Early_Colonocyte	chr10_118737307_118737807	chr10:118745547:T:C	chr10	118745547	rs28820313	Neutrophil		PAX5	No
Early_Colonocyte	chr9_1232428_1232928	chr9:1240874:T:C	chr9	1240874	rs12337569	Fibroblast		PO5F1&PO2F1&KLF12&MLXIPL&MLXPL&NR0B1&HNRNPLL	No
Early_Colonocyte	chr2_26178679_26179179	chr2:26176074:C:T	chr2	26176074	rs13432932			REST&ZN554&ZN322	No
Early_Colonocyte	chr18_76405977_76406477	chr18:76408277:A:G	chr18	76408277	rs617823	Fibroblast		SOX9&SOX14&FOXG1&SOX13&NR1D1	No
Early_Colonocyte	chr4_11618653_11619153	chr4:11613060:T:A	chr4	11613060	rs16884637	Enterocyte&BEST4		FOXD3&FOXD2&HNF1B&FOXC1&IRF5&SOX12&FOXG1&Z324A	No
Early_Colonocyte	chr15_62126407_62126907	chr15:62128279:G:C	chr15	62128279	rs1469896			THAP1&SMAD3	No
Early_Colonocyte	chr3_191176052_191176552	chr3:191178584:G:A	chr3	191178584	rs67572742	AC_Stem		POU6F2&VSX2&MYNN&ZN449&EN1	No
Early_Colonocyte	chr12_11724204_11724704	chr12:11724998:A:G	chr12	11724998	rs4763720	Macrophage		TBX1	No
Early_Colonocyte	chr12_131429604_131430104	chr12:131432124:T:C	chr12	131432124	rs73477493	TI_Stem	Enterocyte	ZBTB18&ZNF238&ZBT18&T	No
Early_Colonocyte	chr6_60919612_60920112	chr6:60910066:T:A	chr6	60910066	rs9464601	AC_Goblet&EEC		NR4A2&NKX2-2	No
Early_Colonocyte	chr18_37322352_37322852	chr18:37319383:A:G	chr18	37319383	rs544871				No
Early_Colonocyte	chr18_58211640_58212140	chr18:58204702:A:G	chr18	58204702	rs292443	AC_Stem&Enterocyte		HOXC13&FOXB1&HOXD12&HOXD13&TBP&HOXB13&HXB13&HOXA13&CPEB1&HXC13&HXC10	No
Early_Colonocyte	chr17_17506976_17507476	chr17:17507208:A:G	chr17	17507208	rs70965423	TI_Stem&AC_Stem&EEC		NFIB&NFIC::TLX1&TLX1::NFIC&NFIX&NFIC&CHD1&TLX1&TBX1&NFIA&SP1&ZBTB7B&TBX15&RFX1&ZNF263&PLAG1	Yes
Early_Colonocyte	chr10_67852594_67853094	chr10:67848564:C:A	chr10	67848564	rs7083505			MEOX2&LHX2&SHOX&SHOX2&LMX1A	No
Early_Colonocyte	chr15_98091497_98091997	chr15:98092018:G:A	chr15	98092018	rs28851257			ZNF713&ETV4&ETV2&FLI1&ERG&ELF3&ELF1	No
Early_Colonocyte	chr6_162526920_162527420	chr6:162525979:A:G	chr6	162525979	rs4425569	Enterocyte		TBX1&TBX2	No
Early_Colonocyte	chr5_9544417_9544917	chr5:9537721:C:G	chr5	9537721	rs3798086	Early_Enterocyte			No
Early_Colonocyte	chr9_105056742_105057242	chr9:105057900:G:T	chr9	105057900	rs7024393	EEC	Early_Enterocyte&TI_Goblet	SRY&FOXG1&FOXL1&ANDR&BPTF	No
Early_Colonocyte	chr3_61111850_61112350	chr3:61112132:A:G	chr3	61112132	rs35555910			HINFP&MIZF&HNF4G&TIMM8A&HNF4A	Yes
Early_Colonocyte	chr4_36042535_36043035	chr4:36033828:A:G	chr4	36033828	rs61795346			FOXI1&Z354A	No
Early_Colonocyte	chr6_166620878_166621378	chr6:166621300:G:A	chr6	166621300	rs3778367	Early_Colonocyte&AC_Goblet&Tuft	Early_Enterocyte&Enterocyte	ZSCA4&ZSCAN4&KLF13&KLF14&KLF1&KLF3&KLF12&ZN586&ZNF148&KLF4&KLF9	Yes
Early_Colonocyte	chr6_33716379_33716879	chr6:33709545:G:C	chr6	33709545	rs17527406	AC_Goblet	TI_Goblet	RARA	No
Early_Colonocyte	chr10_52256799_52257299	chr10:52249778:T:G	chr10	52249778	rs1194512	TI_Goblet		YY1&TYY1&TAF1&ZFP42&DDIT3&ZNF85&THAP1&BCL3&TLX1	No
Early_Colonocyte	chr16_81405726_81406226	chr16:81405339:A:C	chr16	81405339	rs13336422	Early_Enterocyte&Enterocyte	Early_Colonocyte&Colonocyte	PO3F4&HNF4A&POU2F1&Oct-1	No
Early_Colonocyte	chr1_8269340_8269840	chr1:8260012:A:G	chr1	8260012	rs77469525	Tuft		ZNF143&HAND1&ZNF76&PPARG	No
Early_Colonocyte	chr6_27999502_28000002	chr6:27999813:T:A	chr6	27999813	rs464312			FOXJ3&HOXA13&FOXG1&HOXD13&HOXB13&HOXC13&FOXF2&FOXO6&FOXQ1&FOXK1&FOXJ2&FOXO1&FOXF1&PIT1&FOXK2&PDE6H	Yes
Early_Colonocyte	chr9_7784465_7784965	chr9:7784330:T:G	chr9	7784330	rs11788743		Early_Enterocyte	ZN274	No
Early_Colonocyte	chr6_32413387_32413887	chr6:32421768:A:G	chr6	32421768	rs3135364	NaiveB		EOMES	No
Early_Colonocyte	chr11_102754974_102755474	chr11:102755902:G:C	chr11	102755902	rs17099501	AC_Stem&BEST4		SPI1&ZNF435&MYF6&TAL1&TAL1::TCF3&MSC&MCR&GFI1B&SMCA1	No
Early_Colonocyte	chr7_46220018_46220518	chr7:46219187:A:G	chr7	46219187	rs7805901	TI_Stem&Enterocyte&TI_Goblet		ZBTB3&KLF12&PO2F1	No
Early_Colonocyte	chr11_101113433_101113933	chr11:101105254:T:C	chr11	101105254	rs482765	AC_Goblet		RORG	No
Early_Colonocyte	chr10_3137210_3137710	chr10:3138151:A:G	chr10	3138151	rs2388559	Fibroblast	Early_Enterocyte	MAFF&MAFK&MAF&MAFB&VDR	No
Early_Colonocyte	chr6_20201372_20201872	chr6:20198902:G:A	chr6	20198902	rs943574			GMEB2&GMEB1&INSM1&ARID5B	No
Early_Colonocyte	chr12_109147890_109148390	chr12:109143688:A:G	chr12	109143688	rs3858707	Fibroblast		TFAP2C&AP2A&AP2C&REST&ZN418&ZF64A	No
Early_Colonocyte	chr8_12973274_12973774	chr8:12977259:T:G	chr8	12977259	rs7830329		TI_Goblet	MAFF&MAFK&MAFG&ZNF691&MAF&MAFB&ZN563	No
Early_Colonocyte	chr15_84579093_84579593	chr15:84579436:C:T	chr15	84579436	rs114804213	TI_Stem&Fibroblast&Endothelium		E2F3&PRDM1&IRF1	Yes
Early_Colonocyte	chr12_39145340_39145840	chr12:39145452:C:T	chr12	39145452	rs4768587	AC_Stem&Early_Colonocyte&BEST4		HINFP1&MBD2&HAND1	Yes
Early_Colonocyte	chr10_105550430_105550930	chr10:105552325:C:T	chr10	105552325	rs12262264			NFATC1&ZBTB33&CHD2&BHLHE41&KAISO&BHE41&HES1	No
Early_Colonocyte	chr19_33050560_33051060	chr19:33051751:T:C	chr19	33051751	rs10426804	Enterocyte		SMRC1&RUNX2	No
Early_Colonocyte	chr21_36499862_36500362	chr21:36499942:T:C	chr21	36499942	rs8129010	AC_Stem&Early_Colonocyte&AC_Goblet		RUNX3&SP1&SP2&TBX15&TBX1&TFDP1&P73&TP73&GRHPR&SP3&SP4&KLF6	Yes
Early_Colonocyte	chr9_129491421_129491921	chr9:129483732:C:T	chr9	129483732	rs4837372	Macrophage&DC&Fibroblast&Endothelium		RARA&TF65&HSF1&HSF2&REL&RELA&NFKB1&NFKB2&ZNF423	No
Early_Colonocyte	chr1_19647580_19648080	chr1:19642856:G:T	chr1	19642856	rs6702295			ELF3&ZN264&E2F3	No
Early_Colonocyte	chr2_25197762_25198262	chr2:25197996:A:C	chr2	25197996	rs10202360	AC_Stem		TP73&USF2&Trp73&TP63&USF1&TFE3&MLX&BHLHE41&BHLHB3&MLXIPL&TFEB&MITF&SREBF1&ARNTL&HEY1&MAX&SREBF2(var.2)&SREBF2&BHLHE40&BHLHB2&HEY2&TFEC&MYCN&IKZF2&NFATC1&ARNT&BACH1&MXI1&CLOCK&NFAC3&NFATC3&MYC&NFAC2&NFAC1&BMAL1&BHE40&MAX::MYC&MYC::MAX&ATF3&XBP1&CR3L2&NFATC2&ESR1&HNRNPLL&PAX3	Yes
Early_Colonocyte	chr17_8173283_8173783	chr17:8173349:T:G	chr17	8173349	rs79224651	CD4T&CD8T&gdT&MemoryB		HLTF	Yes
Early_Colonocyte	chr8_143276526_143277026	chr8:143284104:A:T	chr8	143284104	rs77018564	EEC&CD4T&gdT&NaiveB		RARG&BATF3&NME1&DDX20	No
Early_Colonocyte	chr2_178105558_178106058	chr2:178108391:G:A	chr2	178108391	rs6714047	AC_Stem	TI_Stem	P63&P73&TP63&TP53&ZN322	No
Early_Colonocyte	chr3_76429697_76430197	chr3:76420223:T:C	chr3	76420223	rs3849490	AC_Stem&AC_Goblet		SUH&ZN121&RBPJ	No
Early_Colonocyte	chr19_49224800_49225300	chr19:49225061:G:A	chr19	49225061	rs62127956	Enterocyte		GLI2&ZBTB7B&ZN264&GLI3&ZBTB7C&FOXB1&ZN554&ZBTB7A&GLI1	Yes
Early_Colonocyte	chr4_3463864_3464364	chr4:3468249:A:C	chr4	3468249	rs62275881	MemoryB		HES5&ARNT&HEY1&BHLHB3&BHLHE40&BHLHB2&HEY2&ARNTL&MXI1&BHLHE41&MAX&BHE40&ZSCAN4&MYC&CLOCK&MYCN&Trp53&HMX1&ETV3&BMAL1&EPAS1	No
Early_Colonocyte	chr10_102814070_102814570	chr10:102814572:A:T	chr10	102814572	rs284856	TI_Stem&Early_Enterocyte&Enterocyte&gdT		TBX1&GATA1::TAL1&TAL1::GATA1&MECOM	No
Early_Colonocyte	chr10_43455528_43456028	chr10:43455533:C:T	chr10	43455533	rs12359825	Enterocyte		KLF9&ZN134&KLF13&KLF16&KLF14&TBX1	Yes
Early_Colonocyte	chr3_61650195_61650695	chr3:61650482:G:T	chr3	61650482	rs7609954	BEST4&Fibroblast		NFIB&NFIC&USF1&MEIS1&ARNTL&USF2&MEIS2&TFE3&SREBF2(var.2)&SREBF2&MITF&SREBF1&HXA9&SRBP1&TCF4&ITF2&ZN134	Yes
Early_Colonocyte	chr3_53035016_53035516	chr3:53036446:C:T	chr3	53036446	rs2564956	TI_Stem&Fibroblast		HCFC1&SIX1&ZN143&SIX2	No
Early_Colonocyte	chr8_119086350_119086850	chr8:119093045:C:A	chr8	119093045	rs4460404	TI_Stem&TI_Goblet		ELF3&ELF5&DMC1&RAN	No
Early_Colonocyte	chr15_22811567_22812067	chr15:22808957:G:A	chr15	22808957	rs28575495			MAX&SMRC1	No
Early_Colonocyte	chr19_22633979_22634479	chr19:22635906:G:T	chr19	22635906	rs1125907	Early_Colonocyte&AC_Goblet&NaiveB&Endothelium			No
Early_Colonocyte	chr14_103896922_103897422	chr14:103897411:A:G	chr14	103897411	rs36032081	AC_Stem&Enterocyte		DMC1&STAT1	Yes
Early_Colonocyte	chr1_16056013_16056513	chr1:16054139:G:A	chr1	16054139	rs61769867	AC_Stem&GC_B		IKZF2&TEAD4&ZN528&FOXA1&ZNF41&FOXF1&FOXF2&FOXM1	No
Early_Colonocyte	chr9_138150077_138150577	chr9:138145922:T:C	chr9	138145922	rs62580962	AC_Stem		TGIF1&MEIS2&PKNOX1&TGIF2LX&TBX20&TBX21&PKNOX2&TBX1&TBX15&SMRC1&TBR1&MGAP&ZNF18&MGA&TBX5&EOMES&TBX2&TBX4&MEIS3&BRAC&HMX1	No
Early_Colonocyte	chr7_123159715_123160215	chr7:123159683:G:A	chr7	123159683	rs10262500			ZNF282&AHR&TFDP1&E2F7&FOSL1&CPEB1&ARI3A&ARID3A	No
Early_Colonocyte	chr17_49552040_49552540	chr17:49552788:T:C	chr17	49552788	rs759019			NFIB&PRDM14&HAND1	No
Early_Colonocyte	chr16_81928847_81929347	chr16:81923698:T:G	chr16	81923698	rs16955980	gdT		SPDEF&RORA&RARG&RARA&ZN680&RARA(var.2)&ZN586&ZN423&RARA::RXRA&RXR::RAR_DR5&RARA::RXRG	No
Early_Colonocyte	chr6_106300300_106300800	chr6:106293819:T:C	chr6	106293819	rs1769962	AC_Goblet&EEC		SOX21&TAL1&MYF6&Trp53&SOX10	No
Early_Colonocyte	chr10_114544207_114544707	chr10:114541677:G:A	chr10	114541677	rs10787535	CD4T&CD8T&gdT&NK&GC_B&NaiveB&MemoryB	Enterocyte	GCM2&FOXO4&PTF1A&PRDM1	No
Early_Colonocyte	chr1_230750583_230751083	chr1:230746467:T:C	chr1	230746467	rs12095859	TI_Goblet&AC_Goblet		ZN121	No
Early_Colonocyte	chr5_36241414_36241914	chr5:36247875:G:A	chr5	36247875	rs732328			NF2L2&NFE2&MAF::NFE2&NFE2::MAF&MAFF&NFE2L2&BACH2&PAX5	No
Early_Colonocyte	chr7_12571001_12571501	chr7:12571015:C:A	chr7	12571015	rs80240327	Enterocyte		EGR2&REST&NR2C2&RREB1	Yes
Early_Colonocyte	chr3_94483394_94483894	chr3:94474008:T:G	chr3	94474008	rs77938039	Early_Colonocyte		E2F4&ZBT48&ZN264&PLAG1	No
Early_Colonocyte	chr2_112924798_112925298	chr2:112925194:C:T	chr2	112925194	rs7577574	TI_Stem&AC_Stem&Early_Colonocyte		HOXA13&CDX1&SOX2&SOX4&TCF7L1&CDX2&EVX2&SOX10&Sox4&TCF7&ZNF350&ZN350&SOX18	Yes
Early_Colonocyte	chr19_53808612_53809112	chr19:53809401:T:G	chr19	53809401	rs4570986	Macrophage&Endothelium		SIX5&HCFC1&GCM1&SP2&SMARCC2&ZN143&TFDP1&THA11&PML&AR&TBX15&EGR2	No
Early_Colonocyte	chr1_212916600_212917100	chr1:212922612:G:A	chr1	212922612	rs6680409	TI_Stem&Macrophage&Fibroblast	Early_Colonocyte	SOX21&SOX10&ONECUT1&SOX9&CUX2&HNF6&CUX1	No
Early_Colonocyte	chr18_58104013_58104513	chr18:58105228:T:C	chr18	58105228	rs1626076	Enterocyte		PRGR&PAX6	No
Early_Colonocyte	chr3_9362799_9363299	chr3:9370592:G:A	chr3	9370592	rs2600181	GC_B&Macrophage&Neutrophil		CR3L1&HES5&TP53&BHLHE41&CREB3L2&ARNT&CREB3L1&TP73&Trp73&HIF1A&HES7&HEY1&P73&BHLHB3&TP63&BHLHE40&BHLHB2&ARNTL&P63&P53&HEY2&BMAL1&BHE40&MXI1&USF1&MYC&USF2&MAX&MYCN&EPAS1&ATF3&TFE3&HES1&TFEB	No
Early_Colonocyte	chr6_20764801_20765301	chr6:20760381:C:T	chr6	20760381	rs6910326			TFCP2L1	No
Early_Colonocyte	chr8_22060254_22060754	chr8:22060578:A:C	chr8	22060578	rs900776	Early_Colonocyte&CD8T&gdT	TI_Goblet	FOXO6&ZNF423&FOXO1&FOXO4&COE1&ZIC4&EBF1	Yes
Early_Colonocyte	chr1_160963429_160963929	chr1:160964288:T:A	chr1	160964288	rs2481074			BARX2&HMX2&FOXJ3&CDC5L&FOXJ2&Z354A&NANOG	No
Early_Colonocyte	chr3_2578504_2579004	chr3:2585036:C:T	chr3	2585036	rs35673398	AC_Stem&AC_Goblet		MEF2D&MEF2B&MEF2A&MEF2C&ZN232&ZNF232&FOXP1	No
Early_Colonocyte	chr17_8810256_8810756	chr17:8815506:G:A	chr17	8815506	rs9900891			MECOM&FOXL1	No
Early_Colonocyte	chr19_16495478_16495978	chr19:16496494:A:G	chr19	16496494	rs3745325	Tuft		CREB3L1&RORA(var.2)&RORA_2&HCLS1&ZN449&RORG&RORA&NR1D1&NFE2L2&KLF15&RORC	No
Early_Colonocyte	chr2_241552126_241552626	chr2:241547245:A:G	chr2	241547245	rs62191727	Endothelium		NMI	No
Early_Colonocyte	chr1_201505382_201505882	chr1:201509148:C:T	chr1	201509148	rs3767525	AC_Goblet&EEC&Endothelium		DPRX&CRX&OTX2&PITX1&OTX1&DMBX1&RHOXF1&GATA1&GATA2&TAL1	No
Early_Colonocyte	chr2_54558130_54558630	chr2:54558590:C:T	chr2	54558590	rs13394958	CD4T&CD8T		REST	Yes
Early_Colonocyte	chrX_38082283_38082783	chrX:38082348:T:C	chrX	38082348	rs5917530	TI_Goblet&AC_Goblet		MEIS1&HXA9&IRX4	Yes
Early_Colonocyte	chr2_18417518_18418018	chr2:18417440:T:G	chr2	18417440	rs12327912	AC_Stem		MEF2B&MEF2D&MEF2A	No
Early_Colonocyte	chr16_7160041_7160541	chr16:7161374:C:T	chr16	7161374	rs9673900	AC_Goblet		TBX19&PO6F1&SOX8&FOXD2	No
Early_Colonocyte	chr2_180927251_180927751	chr2:180922918:G:A	chr2	180922918	rs10209735	Early_Colonocyte&Colonocyte&AC_Goblet		FOXG1&FOXD2&SOX21&SOX7&SRY&SOX17&BARHL2	No
Early_Colonocyte	chr3_111715851_111716351	chr3:111710064:C:T	chr3	111710064	rs116568962	AC_Stem		ANDR&ZN680&ZNF24	No
Early_Colonocyte	chr4_119596891_119597391	chr4:119596336:C:T	chr4	119596336	rs2389869			VENTX&MSX1&LHX3&POU6F2&BARH2&POU6F1&LHX6&HOXA3&HMX3&NKX22&RHOXF2&EVX2&PDX1&MEOX1&ALX3&HMX1&MEOX2&GSX2&HOXB3&ISL2&HOXC6&DLX1&VAX1&EMX2&NKX2-2&MRPS25&HOXD1&HOXA7&EMX1&LHX9&HXA2&ZBTB46&ISX&ALX4&VSX1&ESX1&DBX2&DLX4&ARX&SHOX2&BARX2&MSX2&HXD3&GBX1	No
Early_Colonocyte	chr11_2890585_2891085	chr11:2897409:G:A	chr11	2897409	rs379781	TI_Goblet		NR2C2&KLF8	No
Early_Colonocyte	chr2_113282961_113283461	chr2:113283838:A:G	chr2	113283838	rs11685421	TI_Stem&AC_Stem&Early_Enterocyte&Early_Colonocyte		SOX2&SOX15&SOX8&SOX9&SOX7&SOX21&PO6F1&MAFK	No
Early_Colonocyte	chr16_72995743_72996243	chr16:72997497:A:G	chr16	72997497	rs4788687				No
Early_Colonocyte	chr5_119458948_119459448	chr5:119466471:C:T	chr5	119466471	rs78704027	TI_Stem&AC_Stem&AC_Goblet&Endothelium		Trp53&ZN418&CLOCK	No
Early_Colonocyte	chr16_2603147_2603647	chr16:2613244:G:T	chr16	2613244	rs1323742703			ZBT7A&ZNF282&TBX1&KDM5A&E2F6	No
Early_Colonocyte	chr4_182921949_182922449	chr4:182918439:C:T	chr4	182918439	rs74666125	AC_Stem&AC_Goblet			No
Early_Colonocyte	chr9_133252991_133253491	chr9:133247319:T:C	chr9	133247319	rs6597615	AC_Stem&Early_Colonocyte		ZNF713&TBX1&THB&ZEB1&NHLH1&THA	No
Early_Colonocyte	chr12_131682094_131682594	chr12:131680363:A:G	chr12	131680363	rs61934948	TI_Stem&AC_Stem&Tuft&CD4T&GC_B&Macrophage		HNF4A	No
Early_Colonocyte	chr6_166956987_166957487	chr6:166952906:T:C	chr6	166952906	rs2769345			TCF3&IRF9&BACH1&MAZ&STAT2	No
Early_Colonocyte	chr13_113802781_113803281	chr13:113800942:C:T	chr13	113800942	rs9577890	Fibroblast		TCF3&ID4&TCF4&TCF12&ITF2&MESP1&SNAI2&TFE2&ASCL1&EOMES&TWIST1&ZEB1&FIGLA&TWST1	No
Early_Colonocyte	chr16_5432133_5432633	chr16:5432829:G:A	chr16	5432829	rs4273040	TI_Stem&AC_Stem		EBF1&MUSC&ZF64A&ZN121	No
Early_Colonocyte	chr5_143004337_143004837	chr5:142996417:T:G	chr5	142996417	rs151972	CD8T&GC_B&NaiveB&Macrophage		ZN816&AGGF1&IKZF1&ZN143&HCFC1&THA11&ZNF76&ZN467&MAZ&ZBTB7B	No
Early_Colonocyte	chr1_205502986_205503486	chr1:205503199:C:G	chr1	205503199	rs11240500	TI_Stem		FOXO6&FOXO1&FOXG1&FOXP2&FOXP1&FOXO4&FOXC1&FOXO3&FOXQ1&FOXJ2&FOXJ1&FOXK1&FOXF2&FOXK2&FOXA1&FOXD1&FOXA2&FOXJ3&FOXI1&FOXL1&FOXA3&FOXD2&FOXP3&FOXD3&FOXB1	Yes
Early_Colonocyte	chr19_50772348_50772848	chr19:50774431:T:A	chr19	50774431	rs12977093	GC_B		PBX3&TBX1	No
Early_Colonocyte	chr10_101012769_101013269	chr10:101010325:T:G	chr10	101010325	rs807023	Tuft&EEC		ZBT7A&ZIC1&GLIS2&ZIC3&ZIC4&ZN335	No
Early_Colonocyte	chr12_121047352_121047852	chr12:121038130:A:G	chr12	121038130	rs73214166	AC_Goblet		TP63&FOXP3&ARID3A&ARI3A&NR2E3	No
Early_Colonocyte	chr2_19536089_19536589	chr2:19536282:A:G	chr2	19536282	rs11690169			KLF5&KLF1&KLF9&KLF3&KLF4&SREBF1&ZNF148&SRBP1&SREBF2&PATZ1&ZBT17&NR0B1	Yes
Early_Colonocyte	chr3_72127167_72127667	chr3:72127374:T:A	chr3	72127374	rs1316386			LEF1&ESRP1&SOX4&TCF7L1	Yes
Early_Colonocyte	chr16_89641129_89641629	chr16:89643108:C:T	chr16	89643108	rs34656869	MemoryB&Plasma&Macrophage&Fibroblast		MGA&TBX21&SIX5&SMRC1&THA11&SMAD2&ZN143&ZN770&PML	No
Early_Colonocyte	chr3_63508243_63508743	chr3:63509356:G:A	chr3	63509356	rs6766448	Enterocyte&TI_Goblet		MAX&IRX3&IRX5&IRX6&PIT1&IRX4&SIX6	No
Early_Colonocyte	chr1_156627309_156627809	chr1:156637543:T:C	chr1	156637543	rs113677116	Plasma		NR1H2::RXRA&NR1H2&NR2F6	No
Early_Colonocyte	chr19_10554985_10555485	chr19:10560988:T:C	chr19	10560988	rs7259124			ZBTB7A&EGR4&GLI2&EGR2&RAB14	No
Early_Colonocyte	chr7_126657591_126658091	chr7:126658614:G:C	chr7	126658614	rs737702	GC_B&MemoryB	Enterocyte	TBX20&TBR1&ZNF652&TBX2&FOXI1&BARH1&FOXJ2&EOMES&FOXJ3&MYBL2&MYBL1&BARHL2	No
Early_Colonocyte	chr8_139582762_139583262	chr8:139579137:T:C	chr8	139579137	rs10283017			ZNF713&ZN317&UBE2V1&ZN713&DBP	No
Early_Colonocyte	chr4_98801083_98801583	chr4:98803553:C:T	chr4	98803553	rs113603094			MECOM&ATF5&NFKB2&ZNF41	No
Early_Colonocyte	chr19_21602790_21603290	chr19:21605027:C:T	chr19	21605027	rs7250960	TI_Stem&Early_Enterocyte		ZNF524&ZN423&CTCFL	No
Early_Colonocyte	chr14_68723163_68723663	chr14:68733125:G:A	chr14	68733125	rs4902640	TI_Stem&AC_Stem		ELF1&ELF3&ELF4&ETS1&PAX8	No
Early_Colonocyte	chr7_85765634_85766134	chr7:85759765:T:G	chr7	85759765	rs57487042	TI_Stem&TI_Goblet&EEC		POU2F2&POU2F1&PO2F2&OZF&POU5F1&ZN260&Oct-1&ZN582&PO2F1&P5F1B&DGCR8&POU2F3&FOXA3&HXD8&NMI&PO3F4&POU5F1B&POU5F1P1&POU3F4&POU1F1&PO2F3&POU3F1&POU3F2&FOXB1&FOXC1&POU3F3	No
Early_Colonocyte	chr22_46120033_46120533	chr22:46112056:A:C	chr22	46112056	rs9616144	Fibroblast		ZN281&MZF1&KLF5&MAZ&SP1&PATZ1&ZN148&KLF3&GLIS1&GLIS2&PGAM2&SP4&KLF16&EGR2&ZNF281&SP3&GLIS3&SP2&ZIC2	No
Early_Colonocyte	chr15_62592409_62592909	chr15:62592974:A:G	chr15	62592974	rs4775517	Enterocyte		BCL6B&RPP25&STAT1	No
Early_Colonocyte	chr10_130190696_130191196	chr10:130189258:C:T	chr10	130189258	rs61587036			SMRC1&TFAP2D&GTF2I&ZN554&MAFK&AP2D&BACH1&PAX5&NFE2&ZN770&KLF15&SRF&PML	No
Early_Colonocyte	chr4_47640291_47640791	chr4:47636308:C:T	chr4	47636308	rs28706404		Enterocyte	NR4A1&NFE2&RXRA&NR4A3&NR2C2&PPARA::RXRA&PPARA&SSBP3&PPARG&BACH1&PKNX2	No
Early_Colonocyte	chr1_153633057_153633557	chr1:153632043:G:A	chr1	153632043	rs3818632	TI_Goblet			No
Early_Colonocyte	chrX_68647392_68647892	chrX:68647579:A:T	chrX	68647579	rs12846561	Tuft&Fibroblast&Endothelium		MYBA&MYBL1	Yes
Early_Colonocyte	chr13_110683126_110683626	chr13:110683382:C:A	chr13	110683382	rs718341			ZN467&ZSC22&STAT3&ZN134&ZIC3&KLF15&TBX15	Yes
Early_Colonocyte	chr22_33779165_33779665	chr22:33772022:T:C	chr22	33772022	rs7284823			NKX21&PSMC2&BCL3	No
Early_Colonocyte	chr16_82041521_82042021	chr16:82039139:C:G	chr16	82039139	rs8059915			ZN341&REL&ZN320	No
Early_Colonocyte	chr9_32885943_32886443	chr9:32887373:T:C	chr9	32887373	rs56658796			YY2	No
Early_Colonocyte	chr7_70716363_70716863	chr7:70713166:T:G	chr7	70713166	rs8180759	BEST4		PRGR	No
Early_Colonocyte	chr19_3188874_3189374	chr19:3194003:C:T	chr19	3194003	rs79021252	Enterocyte&Neutrophil		NFKB1&NFKB2&TP53&TFAP2C&AP2A&AP2C&TFAP2B(var.2)&TFAP2B&ZN257&TFAP2A&TFAP2C(var.2)	No
Early_Colonocyte	chr4_162341348_162341848	chr4:162349847:C:A	chr4	162349847	rs13144701	TI_Goblet&AC_Goblet	Early_Enterocyte	SMAD3&YY2&CUX1	No
Early_Colonocyte	chr11_130645435_130645935	chr11:130643505:T:C	chr11	130643505	rs74748083	AC_Stem&Early_Colonocyte&Colonocyte	Enterocyte&TI_Goblet	EWSR1-FLI1&FOXL1&NFAT5&SSBP3&ZN394&ZFP82	No
Early_Colonocyte	chr4_17549546_17550046	chr4:17549637:G:C	chr4	17549637	rs6449308	CD4T&GC_B		DMRT3	Yes
Early_Colonocyte	chr19_21607438_21607938	chr19:21597982:A:G	chr19	21597982	rs4809146				No
Early_Colonocyte	chr2_134782676_134783176	chr2:134782976:A:G	chr2	134782976	rs7599054	GC_B&NaiveB&MemoryB&Macrophage		NFATC1&SRY&SOX17&SOX21&CTCFL&CTCF&SMC3&INSM1&RAD21	Yes
Early_Colonocyte	chr2_113761485_113761985	chr2:113758406:C:A	chr2	113758406	rs4848346			PO6F1&PO4F3&PAX4&PO3F2&POU1F1&POU4F2&PO4F1&HXB6&ZFHX3&POU4F3&ZN136&POU4F1&POU3F3&PO3F3&POU3F4	No
Early_Colonocyte	chr15_45254703_45255203	chr15:45255201:A:G	chr15	45255201	rs12898818			CTCFL&KLF12&PML&NR1D1	Yes
Early_Colonocyte	chr7_142356111_142356611	chr7:142348672:C:A	chr7	142348672	rs878943582	TI_Stem&AC_Stem		ZN121&TBX20&HLTF	No
Early_Colonocyte	chr10_69217144_69217644	chr10:69217803:C:T	chr10	69217803	rs7914256	Early_Enterocyte&Enterocyte&Colonocyte	Plasma	NR2F1&TFAP2C&TFAP2A&AP2A&AP2C&NR2F6&RARG&ESR1&RARA&JUNB&COT1&NR1H4&RARB&THA&THRA&ATF2&THB&COT2&RXRA&ESRRA&RXRB&CREB1	No
Early_Colonocyte	chr12_96112613_96113113	chr12:96119422:C:T	chr12	96119422	rs256186	TI_Stem&AC_Stem&Early_Enterocyte&Early_Colonocyte		HOXC13&HOXD13&POU2F2&HOXA13&HXA9&ESRP1&ZBTB4&Trp53&SRBD1&TFAP2C&NMI&ESRP2	No
Early_Colonocyte	chr17_32980480_32980980	chr17:32980986:G:T	chr17	32980986	rs111528458			RARG&RARA&HNF4A&NR1I3&RARB&ZNF232&MSX1&NR2F1&HNF4G&VAX2&TBX1&MRPL1	No
Early_Colonocyte	chr19_49162012_49162512	chr19:49162194:A:C	chr19	49162194	rs12980226		Enterocyte	SIX1&SIX2&PO2F3&IRF5	Yes
Early_Colonocyte	chr6_878114_878614	chr6:869607:C:T	chr6	869607	rs73719126			JUN&JUND&ATF2&CREB1&JUNB&HBP1&ZKSCAN3&ZNF306&RUVBL1&THB&ESRRA&ERR1	No
Early_Colonocyte	chr17_48261192_48261692	chr17:48270992:G:A	chr17	48270992	rs17694404	Enterocyte		SIX1	No
Early_Colonocyte	chr20_17863652_17864152	chr20:17864040:G:T	chr20	17864040	rs2618566	TI_Stem&Enterocyte		ATF6&ATF6A&RFX3&RFX4&ZN436&KLF3&CLOCK&RFX2&KLF16	Yes
Early_Colonocyte	chr17_43937974_43938474	chr17:43944996:C:T	chr17	43944996	rs231467	EEC&Plasma		KAISO&TBX5&ESRRG&FIP1L1&ESRRA&ZBTB4&THAP1&RAD21	No
Early_Colonocyte	chr12_9751224_9751724	chr12:9747243:G:C	chr12	9747243	rs4763867	CD4T&CD8T&gdT&NaiveB&Plasma		ZN554	No
Early_Colonocyte	chr3_142040784_142041284	chr3:142041106:T:C	chr3	142041106	rs75465423	Early_Colonocyte		CUX2&PBX1&HXA1&PO4F3&POU4F2&TSC22D4&HNF1B&HNF1A	Yes
Early_Colonocyte	chr16_11971985_11972485	chr16:11976565:T:C	chr16	11976565	rs393329				No
Early_Colonocyte	chr15_64051328_64051828	chr15:64051592:G:T	chr15	64051592	rs1470623			JUND&FOS&JUNB&BATF::JUN&FOSL1&FOS::JUND&NFE2&JDP2&FOSB&FOSL2&BACH2&JUN (var.2)&JUN(var.2)&FOSL2::JUNB&FOSB::JUNB&FOS::JUNB&ATF3&BACH1&JUN&FOSL1::JUN&BATF&FOSL2::JUND&HXC6&FOSL2::JUN&FOS::JUN&HOXB5&AP1&FOSL1::JUNB&SMRC1&JUN::JUNB&SMARCC1&RORG	Yes
Early_Colonocyte	chr11_71780713_71781213	chr11:71780969:T:A	chr11	71780969	rs3936729	Enterocyte		TBX20&TBX19&TBX15&TBX5&TF2LX&RAN&TBX4&TBX2&EOMES&SPDEF	Yes
Early_Colonocyte	chr20_2663967_2664467	chr20:2659842:T:C	chr20	2659842	rs6115368	CD8T&gdT&Neutrophil		SMAD4	No
Early_Colonocyte	chr1_207370187_207370687	chr1:207361334:G:A	chr1	207361334	rs11120766			MYF6&FOXM1&MYBL2	No
Early_Colonocyte	chr1_232633978_232634478	chr1:232634419:T:C	chr1	232634419	rs6680176	AC_Stem&Early_Colonocyte&AC_Goblet		NFIB&SIX1&ANDR	Yes
Early_Colonocyte	chr1_26133863_26134363	chr1:26139762:G:A	chr1	26139762	rs12062488			ZN449&ZN563	No
Early_Colonocyte	chr12_132429714_132430214	chr12:132424408:C:T	chr12	132424408	rs28666912	TI_Goblet&AC_Goblet		TFEB&SOX9&IRX3&ARNT&EPAS1&ATF3&NR1H2&PAX3&JUND&PAX8	No
Early_Colonocyte	chr6_122744174_122744674	chr6:122753415:C:A	chr6	122753415	rs78932250			DUX4&ALX4&ALX1&DRGX&VSX2&PROP1&UNC4&ARX&PHX2A&ALX3&ASAP3&ISX&CEBPA&PHOX2B	No
Early_Colonocyte	chr10_119539110_119539610	chr10:119531059:T:C	chr10	119531059	rs4752324	AC_Stem&AC_Goblet		FLI1&HSF1&HSF2&ELF3&ZFP82	No
Early_Colonocyte	chr1_23919929_23920429	chr1:23920746:T:C	chr1	23920746	rs55646931			BRCA1&THRB	No
Early_Colonocyte	chr3_187890431_187890931	chr3:187898858:G:A	chr3	187898858	rs2611622			GLI2&GLIS2&GLIS1&GLIS3&GLI3&ZNF740&RXRG&GLI1&ZIC2&EGR3&ZIC1&PLAG1	No
Early_Colonocyte	chr19_15871514_15872014	chr19:15871529:T:C	chr19	15871529	rs73007799			SPI1&SP1&SPIB&ETV6&SP2&PATZ1&EP300&SP4&KLF1&ZSC22&CHD1&ZN281&MAZ&ETS1&KLF15&RREB1&KLF6&EGR4&ZBT17&NR1D1&TBX1&ZBTB7B&ETS2&MTA3&ZNF263&KLF3&RORG&TBX15&WT1&VEZF1	Yes
Early_Colonocyte	chr22_17199341_17199841	chr22:17199169:C:T	chr22	17199169	rs36092733	Fibroblast&Endothelium			No
Early_Colonocyte	chr9_35097305_35097805	chr9:35103725:C:G	chr9	35103725	rs630961				No
Early_Colonocyte	chr17_51442076_51442576	chr17:51442324:T:C	chr17	51442324	rs9675310	AC_Stem&EEC		PO2F2&CEBPB&CEBPE&POU2F2&CEBPG&HLF&POU2F1&SRY&POU2F3&POU3F4&SOX17&POU5F1B&POU5F1P1&POU5F1&POU3F1&POU1F1&POU3F2&SOX13&SOX14&POU3F3&SOX3&PO2F1&DBP&ETV3	Yes
Early_Colonocyte	chr14_103613463_103613963	chr14:103604384:C:G	chr14	103604384	rs7156434			KLF14&KLF13&KLF1&KLF4&SP4&KLF5&KLF3&KLF9&KLF12&SP8&SP1&PML&KLF16&SP3&KLF6&TBX15&MAZ	No
Early_Colonocyte	chr19_41127815_41128315	chr19:41121995:T:C	chr19	41121995	rs76594963	TI_Stem&Fibroblast		ESR1&ESR2&HIC1&SMPX	No
Early_Colonocyte	chr5_31268637_31269137	chr5:31263610:C:G	chr5	31263610	rs4555832	Enterocyte		SP1&KLF4&EGR2&KLF5&KLF16&WT1&SP3&SP8&KLF9&EP300&EGR1&KLF12&EGR3&PATZ1&SIN3A&PROX1	No
Early_Colonocyte	chr14_35374293_35374793	chr14:35364774:C:T	chr14	35364774	rs111844947	Colonocyte&Macrophage&Neutrophil	Early_Enterocyte&Enterocyte&Fibroblast	TYY2&TBX21&TAF1&NFIA	No
Early_Colonocyte	chr4_24657923_24658423	chr4:24657969:T:C	chr4	24657969	rs61031987	TI_Stem&AC_Stem&Early_Colonocyte&AC_Goblet		ZNF524&ZN524&ZF64A&IKZF1	Yes
Early_Colonocyte	chr17_7858379_7858879	chr17:7864413:C:T	chr17	7864413	rs4290529	TI_Stem&Macrophage		ZN586&ZN331&KLF15	No
Early_Colonocyte	chr3_197848047_197848547	chr3:197841534:C:T	chr3	197841534	rs76016611	gdT&MemoryB		IRF1&IRF2&PROP1&STAT2&ARX&ALX4&RARA::RXRA&RXR::RAR_DR5&IRF8&SOX3&STAT1::STAT2&STAT2::STAT1&POU2F2&DRGX&RFX4&PHX2A&PHX2B&MEF2BNB-MEF2B&ZNF250&ALX3&STAT1&PHOX2B&UNC4&GLYCTK&TFAP2C&PHOX2A&NMI&RBM22&ESRP2&HXD8&TWST1&PRRX1&IL24&ALX1&CART1	No
Early_Colonocyte	chr7_133853743_133854243	chr7:133846016:A:T	chr7	133846016	rs77489896	TI_Stem&AC_Stem&Early_Colonocyte&GC_B		ZN768&VDR	No
Early_Colonocyte	chr1_168663717_168664217	chr1:168655599:G:A	chr1	168655599	rs34452021			ZBTB12&HSFY1&HSFY2	No
Early_Colonocyte	chr17_40490922_40491422	chr17:40489895:T:C	chr17	40489895	rs1901187			HES5&HES7&ZN770&MTF1&PLAG1&SP4	No
Early_Colonocyte	chr12_132491189_132491689	chr12:132487182:G:A	chr12	132487182	rs11610045	Enterocyte		TFAP2D&ESRRA&TFAP2A&AP2B&TFAP2B&TFAP2C&AP2D&ZN257&RARA&RARG	No
Early_Colonocyte	chr18_42706604_42707104	chr18:42696771:A:G	chr18	42696771	rs1430918	Early_Colonocyte&AC_Goblet		MUSC&PROX1	No
Early_Colonocyte	chr5_168676400_168676900	chr5:168681851:C:T	chr5	168681851	rs12521041	Tuft		TBX19&T&ESRRA&BRAC	No
Early_Colonocyte	chr17_17974410_17974910	chr17:17974845:T:G	chr17	17974845	rs4299203			NR1H4&ZN652&HNF4A	Yes
Early_Colonocyte	chr10_8158495_8158995	chr10:8165260:A:G	chr10	8165260	rs17377336	TI_Stem&AC_Stem		CEBPA&BARH1&DLX4&DLX5&BARH2&ZNF410&HLF&NKX6-2&DLX1&MSX1&CEBPG&HMX3&HMX2&CEBPB&DBP&EMX1&MSX2&HMX1&SOX11&EMX2&PBX2&FOXM1	No
Early_Colonocyte	chr7_147984218_147984718	chr7:147984440:A:T	chr7	147984440	rs10269138	Early_Colonocyte		SOX10&SOX9&SOX21&SOX8&NFIA&NFIB&SOX7&SRY&NFIC::TLX1&TLX1::NFIC&NFIX&TLX1&SOX17&ALX1&PHX2B&NFIC&PROP1&Z354A	Yes
Early_Colonocyte	chr7_123657152_123657652	chr7:123657406:C:G	chr7	123657406	rs2402669			GATA3&RFX2&ZBT7B&RFX1&MXI1&RFX3&PTCD1&RFX4&ESR2	Yes
Early_Colonocyte	chr17_55423099_55423599	chr17:55423363:C:T	chr17	55423363	rs8064350	AC_Stem&Early_Enterocyte&Early_Colonocyte	Plasma	EWSR1-FLI1&SCRT2&PRDM1	Yes
Early_Colonocyte	chr13_52343207_52343707	chr13:52343457:G:A	chr13	52343457	rs6561665	Macrophage		ARID3A&ARI3A	Yes
Early_Colonocyte	chr16_53745743_53746243	chr16:53740991:A:T	chr16	53740991	rs8052000	Colonocyte		FOXL1&BARX1&NKX6-2&CPEB1&BARH1&HXB13&ZN232&FOXC1&FOXC2&EVX1&FOXD3&ZNF232&FOXJ2&FOXI1&HOXB9&FOXJ3	No
Early_Colonocyte	chr9_20815879_20816379	chr9:20817349:C:T	chr9	20817349	rs13290844	Endothelium		ATF7&CREB5&TGIF1&XBP1&JDP2(var.2)&JDP2&ATF2&ATF1&TP63&CREB1&PROX1&E4F1&ATF3&MEIS1&HXA9&CREM&ANDR&RAD21	No
Early_Colonocyte	chr2_109685388_109685888	chr2:109692011:C:T	chr2	109692011	rs2867914			JUND (var.2)&JUND(var.2)&JUN&ATF2&JDP2(var.2)&JDP2&RARG&NR2F1&ESR1&RARA&RARB&RORA&JUNB&COT1&JUND&NR2F6&NR1D1&RXRB&NR1H4&FOSL2::JUND(var.2)&THRA&CREB1&THA&COT2&NR2E1&THB&FOSL1&MRPL2&RXRA&FOS::JUN(var.2)	No
Early_Colonocyte	chr16_58634371_58634871	chr16:58625904:G:A	chr16	58625904	rs154433			EOMES&PLAG1&MNT	No
Early_Colonocyte	chr6_31186459_31186959	chr6:31186139:G:A	chr6	31186139	rs11970124	AC_Stem&Early_Colonocyte		NFKB1&RELA&TF65&TULP1&NFATC1&HSF1&RELB&NFAC1&REL&NFKB2&ZNF385A&DHX36&HIVEP1&ZBTB12&ZEP1&FOXP4	No
Early_Colonocyte	chr2_158885559_158886059	chr2:158885795:A:G	chr2	158885795	rs4493205	TI_Stem&AC_Stem&Early_Colonocyte		FOXC2	Yes
Early_Colonocyte	chr18_3059245_3059745	chr18:3059562:A:C	chr18	3059562	rs9960904	CD4T&CD8T&gdT&Endothelium		RAX2&ZBTB3&HOXD4&BBX&PRRX1&LMX1A	Yes
Early_Colonocyte	chr17_6272738_6273238	chr17:6271897:A:G	chr17	6271897	rs8074492	EEC		ZFX&PAX5&NFE2&SMRC1&GLI1&MAFK&GLI2&BACH1	No
Early_Colonocyte	chr8_132464252_132464752	chr8:132468082:C:T	chr8	132468082	rs6997998	Enterocyte		HOXA13&ZNF410&HOXB13&ZN410&HXA10&PO3F3&CDX1&BCL6B	No
Early_Colonocyte	chr5_137293408_137293908	chr5:137294001:G:A	chr5	137294001	rs2905550	TI_Stem&BEST4		RFX3&RFX1&RFX4&NF2L2&NFE2&MAF::NFE2&NFE2::MAF&MAFF&NFE2L2&BACH2	No
Early_Colonocyte	chr1_207371680_207372180	chr1:207380989:C:A	chr1	207380989	rs1876455		Enterocyte&TI_Goblet	ARID3A&ARI3A&HBP1&LHX2&POU3F3	No
Early_Colonocyte	chr19_15180986_15181486	chr19:15186765:C:T	chr19	15186765	rs7245563	TI_Stem&AC_Stem&Early_Colonocyte		HNF4A&HNF4G&FOXP4	No
Early_Colonocyte	chr17_234694_235194	chr17:232590:C:T	chr17	232590	rs34314694	Colonocyte&Endothelium		KLF1&MAZ&SP4&KLF15&COT2&KLF16&ZN467&CHD1&TBX1&GTF2F1	No
Early_Colonocyte	chr1_9061477_9061977	chr1:9063377:T:G	chr1	9063377	rs12082529	Enterocyte		ZNF384&TEAD3&Z354A	No
Early_Colonocyte	chr10_44949840_44950340	chr10:44947096:A:G	chr10	44947096	rs7096289	TI_Stem	TI_Goblet	LRRFIP1&ASAP3&HXA7	No
Early_Colonocyte	chr4_69830597_69831097	chr4:69830882:T:G	chr4	69830882	rs73826881	TI_Stem&AC_Stem&Early_Enterocyte&Early_Colonocyte&TI_Goblet&AC_Goblet&EEC		NFAT5&NFATC1&CEBPG&GFI1&ATF4&IKZF2&NFAC1&NFAC2&GFI1B&NFATC2&NFAC3&NFATC3&DDIT3&FOXP4&PBX2	Yes
Early_Colonocyte	chr16_88618334_88618834	chr16:88618787:C:T	chr16	88618787	rs885157	Tuft		TF65&HSF4&HSF1&NFKB1&RELA&NFAT5&REL&NFKB2&HIVEP1&ZEP1&HXB2&RELB	Yes
Early_Colonocyte	chr16_15966884_15967384	chr16:15967058:C:T	chr16	15967058	rs215094	Early_Colonocyte		TBX1&E2F5&PAX6	Yes
Early_Colonocyte	chr12_52203108_52203608	chr12:52203352:G:C	chr12	52203352	rs1870221	TI_Stem&Early_Enterocyte&Enterocyte&Tuft&Macrophage		KLF13&SP4&GLIS2&ZNF740&ZN281&ZBTB4&GLIS3&KLF14&GLIS1&ZNF281&ZN740&ZNF219&ZN219&SP1&KLF12&EGR2&ZN148&KLF15&HEY2&EGR4&KLF9&KLF3&RREB1&INSM1	Yes
Early_Colonocyte	chr11_75386126_75386626	chr11:75394759:C:T	chr11	75394759	rs613690	Colonocyte&BEST4		ZN121&PAX5	No
Early_Colonocyte	chr8_91197139_91197639	chr8:91187774:G:A	chr8	91187774	rs10097502	GC_B			No
Early_Colonocyte	chr2_159788135_159788635	chr2:159781110:G:A	chr2	159781110	rs2303550	AC_Stem&Early_Colonocyte&AC_Goblet		SOX8&SOX10&SOX7&SOX9&FOXJ2&FOXJ3&ZN121&SRY&SOX12&SOX21&SOX13&SOX17&SOX30	No
Early_Colonocyte	chr4_7773617_7774117	chr4:7763768:G:T	chr4	7763768	rs2240053	TI_Goblet		RXRA&PPARA&PPARG&ZN274&VDR&ZN320&ZNF41	No
Early_Colonocyte	chr17_72151483_72151983	chr17:72144344:T:C	chr17	72144344	rs17246133	AC_Goblet&EEC	Early_Enterocyte	NKX28&MRPL2	No
Early_Colonocyte	chr7_27739845_27740345	chr7:27740072:G:C	chr7	27740072	rs79168029			MZF1&COT1&KLF15&ZN563&SP1&MAZ&TBX1&SP4&ZN467&ZNF41	Yes
Early_Colonocyte	chr14_51962440_51962940	chr14:51968777:G:C	chr14	51968777	rs1540703	Macrophage		Trp53&PAX6&Pax6&PAX9&PAX1&RUVBL1&HXB6&PAX5	No
Early_Colonocyte	chr11_69991039_69991539	chr11:69994106:C:G	chr11	69994106	rs115343134	AC_Goblet		KLF13&PATZ1&MYBA&ZNF740&TBX1&ZN740&SP1&MAZ&KLF16&TBX15&RUNX3&GLIS1&KLF6&ZN148&SP4&EGR1&ZN652&EGR2&KLF3&CREB1&KLF5&ZN281&SP3&SP2&WT1	No
Early_Colonocyte	chr14_25219236_25219736	chr14:25229303:T:G	chr14	25229303	rs1381264	Early_Colonocyte&BEST4		YY1&TYY1&SOX17&TAF1&ZNF205&ZFP42	No
Early_Colonocyte	chr2_69397179_69397679	chr2:69397446:C:T	chr2	69397446	rs7562773			TBX1&TBX20&TBX21&RUNX2&EOMES&T&TBR1&SREBF1&MGA&TBX15&ZNF18&TBX2&TBX4&SRBP1&TBX5	Yes
Early_Colonocyte	chr16_1828785_1829285	chr16:1826948:G:C	chr16	1826948	rs7188401	Enterocyte		FOXK1&FOXO3&FOXO1&ZBTB7B&FOXO4&FOXO6	No
Early_Colonocyte	chr8_29647244_29647744	chr8:29644546:A:C	chr8	29644546	rs11136083	CD4T&CD8T&Plasma	gdT	NR2E3	No
Early_Colonocyte	chr9_69103266_69103766	chr9:69104059:G:T	chr9	69104059	rs201086149	Early_Colonocyte		H2AFZ&PPARG&PPARA::RXRA&RXRA&PPARA&TBX1&SSBP3&ZN394&PKNX2&ZN320&Z354A&MNT&NFAT5	No
Early_Colonocyte	chr8_97925915_97926415	chr8:97923702:G:A	chr8	97923702	rs2444899	Enterocyte		TCF4&SNAI2&HES5&HES7&TCF3&ITF2&ID4&ZEB1&ASCL2&HMX1&ASCL1&TCF12&MYOD1&MEIS3&NDF1&NEUROD1&MESP1&PTF1A&HEY2&TGIF1&ZN322&PKNX2	No
Early_Colonocyte	chr2_10790535_10791035	chr2:10796939:T:C	chr2	10796939	rs1734344	CD8T&gdT&Plasma		ELF3	No
Early_Colonocyte	chr1_26419412_26419912	chr1:26419708:A:G	chr1	26419708	rs4274112	Early_Colonocyte&AC_Goblet		ZNF3&SOX17&SSX2	Yes
Early_Colonocyte	chr22_36873872_36874372	chr22:36870937:A:G	chr22	36870937	rs2072706	Plasma&Neutrophil&Fibroblast&Endothelium			No
Early_Colonocyte	chr3_184523751_184524251	chr3:184517445:A:G	chr3	184517445	rs56069002	AC_Goblet			No
Early_Colonocyte	chr5_59413354_59413854	chr5:59413755:C:T	chr5	59413755	rs16889805	TI_Goblet&AC_Goblet&EEC		ONECUT1&SOX21&HNF6&ONECUT2&PBX1&HXA1&CUX2	Yes
Early_Colonocyte	chr9_33244104_33244604	chr9:33244324:C:T	chr9	33244324	rs114175550	BEST4		SRY&SOX10&SOX9&SOX8&ATF4&CEBPG&FOXG1&SOX17&SOX7&SOX21&SOX13&CREB1&CEBPD&DDIT3&SOX14&ATF1&ZN768&EOMES&HSPA5&TBX5	Yes
Early_Colonocyte	chr11_77379845_77380345	chr11:77373313:T:C	chr11	77373313	rs2844335	Early_Colonocyte		ZN490&SREBF1&SREBF2(var.2)&SREBF2&NKX2-6&ZNF263&NKX23&NKX2-3	No
Early_Colonocyte	chr2_79000062_79000562	chr2:79005056:C:T	chr2	79005056	rs13031947	Macrophage&DC		SOX10&PAX7&SOX9&PAX3&SOX8&SOX18&HOXB7&HXB8&HOXB8&ZNF24&TRMT1&LHX2&MEOX2&ZNF830&SOX7&DLX5&MEX3C&HBP1&RFX4&VAX1&EDN1&SOX2&GLYCTK&SOX15&HOXD4&BBX&LHX3&PROP1&POU1F1&OTX2&ISL2&PHOX2B&MEOX1&SHOX2	No
Early_Colonocyte	chr22_42168918_42169418	chr22:42169194:G:A	chr22	42169194	rs9623534			SMARCC2&ESR1&PML	Yes
Early_Colonocyte	chr16_57818571_57819071	chr16:57818018:T:C	chr16	57818018	rs2967145	TI_Stem		EWSR1-FLI1&CPEB1&ZFP82	No
Early_Colonocyte	chr12_29624836_29625336	chr12:29624948:A:C	chr12	29624948	rs10843449	TI_Stem&Enterocyte	Colonocyte	RPP25&TBX4&TFE3	Yes
Early_Colonocyte	chr8_16825948_16826448	chr8:16833913:A:C	chr8	16833913	rs611863	TI_Stem&Fibroblast	Early_Enterocyte&TI_Goblet	IRF2&IRF1&STAT2&IRF3&FEZF1&STAT1&IRF7&FOXP4&IRF9	No
Early_Colonocyte	chr7_105838288_105838788	chr7:105847505:G:A	chr7	105847505	rs4730112	TI_Stem&AC_Stem&Early_Colonocyte			No
Early_Colonocyte	chr9_138142522_138143022	chr9:138142906:T:G	chr9	138142906	rs368857037			FOXJ3&FOXJ2&FOXI1&PSMC2&FOXF1&ANDR&FOXM1&FOXP1&ZSCAN4&FOXG1	Yes
Early_Colonocyte	chr7_29256029_29256529	chr7:29254267:A:G	chr7	29254267	rs73074572	Enterocyte	Early_Enterocyte	FOXI1	No
Early_Colonocyte	chr4_154528802_154529302	chr4:154530137:T:C	chr4	154530137	rs6845628		Early_Enterocyte	RFX3&GMEB1&RFX2&RFX5&RFX4&POU5F1P1&MXI1&POU2F1&PIT1&ZBT7B&POU2F2&POU2F3	No
Early_Colonocyte	chr8_119971758_119972258	chr8:119971950:A:G	chr8	119971950	rs75698884	TI_Stem&AC_Stem&Early_Colonocyte&BEST4			Yes
Early_Colonocyte	chr9_95085651_95086151	chr9:95089534:T:C	chr9	95089534	rs4744442			SOX13&MAZ&KLF15&RREB1&KLF6&PATZ1&SP4&ZN467&WT1	No
Early_Colonocyte	chr7_25926028_25926528	chr7:25921439:A:G	chr7	25921439	rs4722546			ZNF3&NR2E1&IRF7&TYY1&IRF9&IRF1&PROP1&IRF2&IRF3	No
Early_Colonocyte	chrX_150582441_150582941	chrX:150574409:G:A	chrX	150574409	rs575336			FIGLA&TWIST1&MYOD1&SREBF1&TWST1&PLAG1&AP2A&TFAP2A	No
Early_Colonocyte	chr16_1989153_1989653	chr16:1988575:C:G	chr16	1988575	rs28706980	TI_Stem&EEC		HMBX1&NR2E1&HNF1B&FOXA1&HNF1A&FOXB1&FOXA2&FOXD1&FOXC1&FOXF2&NKX31&FOXJ2&FOXJ3&ZFP28&ANDR&EVX1	No
Early_Colonocyte	chr7_78040128_78040628	chr7:78040379:G:A	chr7	78040379	rs6465970	CD4T&CD8T&GC_B&MemoryB&Plasma&Endothelium		CTCF&SMC3&RAD21&TFAP2A&TFAP2A(var.2)&TFAP2B&CTCFL&INSM1&TFCP2L1	Yes
Early_Colonocyte	chr14_73422484_73422984	chr14:73417339:C:T	chr14	73417339	rs1019075	EEC		RFX3&RFX2&RFX1&ZBT7B&RFX4&BRAC&RFX5&TEAD1&NELFB	No
Early_Colonocyte	chr16_71910983_71911483	chr16:71917942:A:C	chr16	71917942	rs4788579			ZKSCAN3&ZNF306&RBPJ&NFKB1&MBTPS2&CEBPA&USP39&HXA7	No
Early_Colonocyte	chr19_23525314_23525814	chr19:23525491:G:C	chr19	23525491	rs8111629	AC_Stem&Early_Colonocyte&Colonocyte		HOXD3&HHEX	Yes
Early_Colonocyte	chr5_157295189_157295689	chr5:157295805:C:T	chr5	157295805	rs889827	TI_Stem&Early_Enterocyte&TI_Goblet&BEST4		ERR2&ESRRA&SRY&ESRRG&NR5A2&SOX18&STF1&SOX15&IRF5&NR6A1&SOX10&RARA&SOX2&ERR1&NFKB2&RORA&RARA(var.2)&RARG&SOX9&RARA::RXRA&RXR::RAR_DR5	No
Early_Colonocyte	chr19_32653233_32653733	chr19:32653496:C:T	chr19	32653496	rs7255287	TI_Stem&AC_Stem		T&TBX19	Yes
Early_Colonocyte	chr20_2749972_2750472	chr20:2750224:C:G	chr20	2750224	rs6138883	Early_Colonocyte		GLIS2&E2F7&KLF9&ZNF740&ZN740&E2F4&GLIS3&GLIS1&TFDP1&SP1&SP2&SP4&HNF4A	Yes
Early_Colonocyte	chr20_53798637_53799137	chr20:53797947:T:A	chr20	53797947	rs4414739	Early_Colonocyte&Colonocyte		RFX3&RFX2&RFX5&RBPJ&RFX4&NUCB1&APEX2&LARP4&TGIF2&ZN282	No
Early_Colonocyte	chr6_168083147_168083647	chr6:168083405:A:G	chr6	168083405	rs4708431			E2F4&E2F1&E2F6&E2F7&TFDP1&CHD1&RUNX3&RUNX2&ELF3&AP2B&TFAP2B&ZN335	Yes
Early_Colonocyte	chr16_81697162_81697662	chr16:81689700:T:G	chr16	81689700	rs13338628	Endothelium		ZN418&FOXJ3&Z354A	No
Early_Colonocyte	chr13_50348352_50348852	chr13:50344856:A:G	chr13	50344856	rs1149852	TI_Stem&AC_Stem&Colonocyte		ERG&ZBTB7A&ETV1&ELF3&FLI1&ETV7&TFAP2C&ELF1&ZN547&ETS1	No
Early_Colonocyte	chr16_85692335_85692835	chr16:85687339:C:T	chr16	85687339	rs3815796	Early_Colonocyte		NME1&XG&ASAP3	No
Early_Colonocyte	chr20_54054459_54054959	chr20:54046442:T:A	chr20	54046442	rs35883829	TI_Stem&AC_Stem&Early_Colonocyte		SREBF1&SREBF2(var.2)&SREBF2&BARX1&NKX2-4	No
Early_Colonocyte	chr8_40413855_40414355	chr8:40422685:T:G	chr8	40422685	rs6980527	TI_Stem&AC_Stem		NR4A3&SPIC	No
Early_Colonocyte	chr9_128826303_128826803	chr9:128826534:C:G	chr9	128826534	rs6478853			FOXI1&RXRG&GLIS2&ZBT7A	Yes
Early_Colonocyte	chr13_112991577_112992077	chr13:112996658:T:C	chr13	112996658	rs3011529	TI_Stem&AC_Stem&AC_Goblet		TF65&TEAD2&PAX5&NFKB1&TP53&NFKB2&TEAD1	No
Early_Colonocyte	chr17_43453212_43453712	chr17:43455779:C:T	chr17	43455779	rs4632174	AC_Stem&Early_Colonocyte&Colonocyte&AC_Goblet		BCL6B&ZN219&ZNF219&ZNF281&NFAC1&FOXO6	No
Early_Colonocyte	chr7_148403468_148403968	chr7:148393492:T:C	chr7	148393492	rs11984392		TI_Goblet	TBX5&SPDEF&TBX4	No
Early_Colonocyte	chr18_13253589_13254089	chr18:13260164:T:C	chr18	13260164	rs9951177				No
Early_Colonocyte	chr14_94451390_94451890	chr14:94451786:A:T	chr14	94451786	rs2402447	Tuft&GC_B		HNF4A&PRDM1&RXRG&TCF7L1&NR1H2&HNF4G	Yes
Early_Colonocyte	chr9_105216308_105216808	chr9:105220379:T:C	chr9	105220379	rs13287003	TI_Stem&Enterocyte&Colonocyte		PAX5	No
Early_Colonocyte	chr17_10792088_10792588	chr17:10792318:T:C	chr17	10792318	rs7218322	Enterocyte		GCR&ZN708&ZF64A&ZN341	Yes
Early_Colonocyte	chr5_6731771_6732271	chr5:6723316:A:G	chr5	6723316	rs274715			MAFK&MAFF&MAF&MAFB&MAFG&BACH1	No
Early_Colonocyte	chr7_155265906_155266406	chr7:155274501:G:A	chr7	155274501	rs112705669	Macrophage	Early_Enterocyte&Enterocyte	MAZ&XBP1&ATF5&HIST2H2BE&MNT	No
Early_Colonocyte	chr1_10387477_10387977	chr1:10384144:A:G	chr1	10384144	rs35811280			SP2&TFDP1&EGR1&TBX15&SMAD3&ZN322	No
Early_Colonocyte	chr10_6314529_6315029	chr10:6318330:G:A	chr10	6318330	rs2387396	Enterocyte	Early_Enterocyte&Enterocyte&Early_Colonocyte&TI_Goblet&AC_Goblet	SMAD4	No
Early_Colonocyte	chr12_107119046_107119546	chr12:107119247:T:C	chr12	107119247	rs9943742			RUNX2&ZN680	Yes
Early_Colonocyte	chr3_102112711_102113211	chr3:102112969:T:G	chr3	102112969	rs17417300			HXA11&HOXD12&CPEB1&HOXC11&HOXD11&HOXA10&HXC12&HOXC12&HOXC10&HOXC13&HOXB9&HOXA11&CDX2&HXA10&HXC11&HXC6&FOXG1&PAX8	Yes
Early_Colonocyte	chr6_42471793_42472293	chr6:42475650:A:T	chr6	42475650	rs7748022			SRY&SOX17&SOX21&ONECUT2&NR2E1&SOX14&ZN317&SOX11&MEIS3&HNF6	No
Early_Colonocyte	chr17_3754452_3754952	chr17:3745238:T:G	chr17	3745238	rs34715307	TI_Stem&AC_Stem&Early_Enterocyte&Enterocyte&Early_Colonocyte&TI_Goblet&AC_Goblet&BEST4			No
Early_Colonocyte	chr7_139641555_139642055	chr7:139644028:C:A	chr7	139644028	rs73156866			TGIF1&ZNF713&MEIS2&PKNOX2&PKNOX1&TGIF2LX&TGIF2&NR2E1&ZN713	No
Early_Colonocyte	chr6_4801445_4801945	chr6:4804861:C:T	chr6	4804861	rs58825791	gdT&NaiveB		HOXB5&SMUG1&FOXJ3&PURG	No
Early_Colonocyte	chr7_138963642_138964142	chr7:138963199:A:G	chr7	138963199	rs2774976	Macrophage		IRF8&IRF4&SMAD4	No
Early_Colonocyte	chr2_37156780_37157280	chr2:37156172:A:G	chr2	37156172	rs12712526	AC_Stem&CD8T		ZN335&ZN680&ZN418&ZFP28&FUBP1&FOXO1	No
Early_Colonocyte	chr1_43455458_43455958	chr1:43461740:T:C	chr1	43461740	rs2842196	Colonocyte&AC_Goblet		MAX&SCRT2&SCRT1&MITF&TFEC&HMX1&TFAP2A&TFAP2C	No
Early_Colonocyte	chr11_12281781_12282281	chr11:12284912:A:C	chr11	12284912	rs4757336	Tuft			No
Early_Colonocyte	chr19_52857368_52857868	chr19:52859777:G:A	chr19	52859777	rs11084198			GLI2&HCFC1&SMARCC2&GLI3&CEBPE&ZIC2	No
Early_Colonocyte	chr3_112400310_112400810	chr3:112399785:A:T	chr3	112399785	rs7610866			RFX3&RFX2&RFX7&RFX1&RFX4&RFX5&NR2E3	No
Early_Colonocyte	chr19_3057389_3057889	chr19:3051185:G:T	chr19	3051185	rs11671920	Fibroblast		ZN770&ZN317&HAND1&TFCP2	No
Early_Colonocyte	chrX_142663577_142664077	chrX:142662938:G:A	chrX	142662938	rs12007399	Early_Enterocyte&Enterocyte		TCF7L2&MITF&ZIM3&TF7L2&TF7L1&TCF7&TFEC	No
Early_Colonocyte	chr1_98865696_98866196	chr1:98865909:T:C	chr1	98865909	rs1600852		Early_Enterocyte	JUND&FOS&JUNB&JUN (var.2)&JUN(var.2)&FOSL2&NFE2&FOSL2::JUNB&FOSL2::JUND&FOSB&FOS::JUND&JDP2&BATF::JUN&FOSB::JUNB&FOS::JUNB&FOSL2::JUN&BATF&FOSL1&FOS::JUN&FOSL1::JUN&POU4F3&HOMEZ&MEIS1&ONECUT2&HOXB8&HXB8&ZNF3&JUN&ATF3&BACH1&HOXB7&HXB7&TRMT1&ZNF205&ZNF830&RFX4&HXA9&FOSL1::JUND&ZFHX3&HXC6&FOSL1::JUNB&MEX3C&BATF3&SSX2	Yes
Early_Colonocyte	chr1_16904651_16905151	chr1:16897123:T:C	chr1	16897123	rs6586524	Neutrophil	Mast	ZN713	No
Early_Colonocyte	chr2_17910934_17911434	chr2:17910751:G:A	chr2	17910751	rs6747325	EEC		RUNX1	No
Early_Colonocyte	chr11_44950600_44951100	chr11:44956176:A:G	chr11	44956176	rs7102358	AC_Stem&Early_Colonocyte&BEST4		FOXI1&NFYA&ZNF124&NFYC&CDX2&HOXD12	No
Early_Colonocyte	chr21_34684387_34684887	chr21:34684698:C:T	chr21	34684698	rs7276506	AC_Stem&Early_Colonocyte		PRDM1&IRF2&IRF8&SIN3A&ERG&SPI1&EWSR1-FLI1&FLI1&IRF1&IRF7&STAT2&STAT1::STAT2&STAT2::STAT1&IRF3&STAT1&ATF5&ETV5&SPIB&IRF9&SPIC&ELF5&ZFP28&ETS2	Yes
Early_Colonocyte	chr10_79088131_79088631	chr10:79095893:G:A	chr10	79095893	rs11002811	AC_Stem&Early_Colonocyte&AC_Goblet		MAX	No
Early_Colonocyte	chr11_3641908_3642408	chr11:3641971:A:G	chr11	3641971	rs7128137	TI_Stem&AC_Stem&AC_Goblet&Tuft&Fibroblast		KAISO&ZN320	Yes
Early_Colonocyte	chr1_246612921_246613421	chr1:246623296:G:A	chr1	246623296	rs9426250	Enterocyte		ATF4&CEBPG&SRY&HXD8&TIA1&XRCC1&EDN1	No
Early_Colonocyte	chr7_140285926_140286426	chr7:140286162:G:A	chr7	140286162	rs2429215	Early_Colonocyte&Macrophage		ZBED1&HOXA13&HOXD12&HXC13&HOXC13&HOXD13&HOXC12&HOXB13&HXC12&ZN250&HOXD11&HOXA10&HOXC11&HOXC10&HXC11	Yes
Early_Colonocyte	chr3_12444427_12444927	chr3:12437318:G:A	chr3	12437318	rs9833097	TI_Stem&Enterocyte		ZNF124&ZBTB3&ZN264	No
Early_Colonocyte	chr2_102518891_102519391	chr2:102519178:G:A	chr2	102519178	rs1523204			NR2F1&RXRG&TBX20&RARA&INSM1&COT1&PATZ1&HNF4A&PPARA&RXRA&RXRA::VDR&VDR&RARG	Yes
Early_Colonocyte	chr1_97067354_97067854	chr1:97066914:T:C	chr1	97066914	rs291560			MSX1&NOBOX&SHOX2&PBX3&VENTX&DLX3&SHOX&ISX&UNC4&MIXL1&ISL2&LBX2&ESX1&ALX3&RAX2&ZFP82&PRRX1&TGIF1&ISL1&HMX3	No
Early_Colonocyte	chr3_146156708_146157208	chr3:146149944:G:C	chr3	146149944	rs10935605			ZBTB3&ETV3&TEAD4&ZNF350&ZN350	No
Early_Colonocyte	chr22_20285658_20286158	chr22:20288113:G:A	chr22	20288113	rs55851392			ZNF76	No
Early_Colonocyte	chr9_91948661_91949161	chr9:91949367:G:C	chr9	91949367	rs7850309	TI_Stem&AC_Stem&Early_Colonocyte&AC_Goblet&EEC&Fibroblast	TI_Goblet	MECP2&SPDEF&TAF1&CHD1	No
Early_Colonocyte	chr18_70280496_70280996	chr18:70283790:G:A	chr18	70283790	rs7237163	Enterocyte		SOX9&PKNOX1&ZN547&PKNOX2&SOX8&MEIS3&EN1&MEIS2&PBX2&RBM22&HXC6&GBX2&PBX3&EEF1D&HXB6&POU3F3	No
Early_Colonocyte	chr20_10566210_10566710	chr20:10566533:G:C	chr20	10566533	rs629127	Enterocyte		MAZ&SP4&SPIC&PATZ1&ZN341&VEZF1&ZNF41&NR1H4&GTF2F1&RAN&TFE3&ZNF263	Yes
Early_Colonocyte	chr6_90835608_90836108	chr6:90835836:A:C	chr6	90835836	rs1528982	TI_Stem&AC_Stem&EEC&Paneth		RAN&FEZF1	Yes
Early_Colonocyte	chr19_46009657_46010157	chr19:46013781:G:A	chr19	46013781	rs13347045			NKX2-2&NKX22&GFI1B&NKX31	No
Early_Colonocyte	chr4_56960187_56960687	chr4:56951981:A:G	chr4	56951981	rs112866293	Early_Colonocyte			No
Early_Colonocyte	chr10_122344616_122345116	chr10:122349510:A:G	chr10	122349510	rs55815645	Enterocyte		ZNF3&ZNF205&RAN	No
Early_Colonocyte	chr1_157247560_157248060	chr1:157258060:A:G	chr1	157258060	rs144630544	TI_Stem&Early_Colonocyte	TI_Goblet	ZN586&ZN335&ZN134&HXC9&ZN121&CDX2	No
Early_Colonocyte	chr1_1101462_1101962	chr1:1101437:T:C	chr1	1101437	rs61766341				No
Early_Colonocyte	chr3_45079675_45080175	chr3:45088640:A:G	chr3	45088640	rs4683042	EEC	Enterocyte	TFDP1	No
Early_Colonocyte	chr13_90867237_90867737	chr13:90866621:T:C	chr13	90866621	rs2351242			SOX17&SOX14&HNF1A&OVOL1&FOXQ1	No
Early_Colonocyte	chr1_246508241_246508741	chr1:246500829:T:C	chr1	246500829	rs10924752			MAX&TBX1&ZNF18&BRAC	No
Early_Colonocyte	chr9_77166058_77166558	chr9:77166336:G:A	chr9	77166336	rs78658491	EEC		SMC3&ZN768&ZFP28&CTCF&RAD21&ZIC3&SMAD2	Yes
Early_Colonocyte	chr4_10141788_10142288	chr4:10132835:C:G	chr4	10132835	rs114663844	AC_Stem&Early_Colonocyte		ZN554&ZN322	No
Early_Colonocyte	chr3_177249120_177249620	chr3:177249575:A:C	chr3	177249575	rs116191859	Colonocyte&BEST4		NFIX&NFIA	Yes
Early_Colonocyte	chr2_241595531_241596031	chr2:241594992:G:A	chr2	241594992	rs35463131			CEBPE	No
Early_Colonocyte	chr12_93225063_93225563	chr12:93218828:A:G	chr12	93218828	rs7133391			PITX1&GFI1	No
Early_Colonocyte	chr8_11849374_11849874	chr8:11849428:G:C	chr8	11849428	rs13278902	Macrophage		RXRG&RXRA&JUND&TBX1&MGA	Yes
Early_Colonocyte	chr10_81357_81857	chr10:73757:T:G	chr10	73757	rs72651762	Early_Colonocyte&AC_Goblet		SIX2&NFAT5	No
Early_Colonocyte	chr17_80992842_80993342	chr17:80995586:G:C	chr17	80995586	rs4969333			RFX5&RFX7&KLF4&ZIC1&RFX1&FOXB1	No
Early_Colonocyte	chr5_16690184_16690684	chr5:16682803:T:A	chr5	16682803	rs2401986			FOXL1&CPEB1&HOXC13&HOXC10&FOXJ3&MEF2C&HXC6&ARID3A&ARI3A&CSTF2&FOXJ2&HOXD11&MEF2D&HOXC12&FOXQ1	No
Early_Colonocyte	chr4_76234309_76234809	chr4:76229570:C:T	chr4	76229570	rs1948997		Early_Enterocyte	XBP1&HES5&CREB3L1&HES7&SP4&RUNX2&HCLS1&ZNF143	No
Early_Colonocyte	chr10_63605479_63605979	chr10:63597678:G:A	chr10	63597678	rs7895549	TI_Stem	TI_Goblet	PML&TLX1&SIN3A&ZN770&EGR3	No
Early_Colonocyte	chr15_89848571_89849071	chr15:89845813:A:G	chr15	89845813	rs4932146	Early_Enterocyte&BEST4&Macrophage&DC&Neutrophil		FOXH1&ZSCA4	No
Early_Colonocyte	chr5_54251890_54252390	chr5:54248858:A:G	chr5	54248858	rs10461408			ZN586&IRF2&IRF4&IRF1&IRF7&IRF3&IRF8&ZFP28	No
Early_Colonocyte	chr4_184427050_184427550	chr4:184427321:T:A	chr4	184427321	rs71622959			HLF&HNRNPA1&DBP	Yes
Early_Colonocyte	chr1_30821936_30822436	chr1:30815362:T:G	chr1	30815362	rs74564793			RARB&RARG&HOMEZ&SPI1&RARA&NR2F6&FEZF1	No
Early_Colonocyte	chr6_52590251_52590751	chr6:52588542:A:T	chr6	52588542	rs2239618	Endothelium		RUNX3	No
Early_Colonocyte	chr14_106641456_106641956	chr14:106641355:T:C	chr14	106641355	rs56880302			ZIC3&THRA&ZKSC1&THRB	No
Early_Colonocyte	chr22_27331848_27332348	chr22:27332045:G:C	chr22	27332045	rs9620684				Yes
Early_Colonocyte	chr15_25734043_25734543	chr15:25733578:C:T	chr15	25733578	rs67547956	AC_Goblet&BEST4		RARA&RARG&NR2F1&NR1H4&COT2&COT1&NR1H3&RXRA&ESR1&RARB&PPARG&NR2C1&PPARA&THRA&THA&RORB&RORG&RORC&ESR2&RXRB&THB&SMAD1&GRHL2	No
Early_Colonocyte	chr11_1297375_1297875	chr11:1302334:C:T	chr11	1302334	rs5743899	Enterocyte		ZN490&SOX10&SOX9&SOX8&ZN423&BRAC	No
Early_Colonocyte	chr14_103206974_103207474	chr14:103207056:A:G	chr14	103207056	rs28751574	Enterocyte&Fibroblast		FOXC1&CPEB1&HOXC13&FOXJ2&HOXC12&HXC10&HOXC10&FOXC2&STAT1&STAT2&HOXB13&FOXL1&FOXI1&STAT1::STAT2&STAT2::STAT1&HOXD11&ZNF35&IRF1&CSTF2&MEF2A&PROP1&ZN350&IRF2&IRF3&TEAD4&MEF2B&MEF2C&IRF9	Yes
Early_Colonocyte	chr11_124197004_124197504	chr11:124194350:G:A	chr11	124194350	rs2508891			ZN554&ZN418	No
Early_Colonocyte	chr17_50918188_50918688	chr17:50912857:T:C	chr17	50912857	rs2215316	Macrophage		PURG&SRF&CDC5L&BARH2&BPTF	No
Early_Colonocyte	chr15_23438140_23438640	chr15:23438207:C:T	chr15	23438207	rs112450607	Plasma	Enterocyte	ZN329&TFCP2	Yes
Early_Colonocyte	chr8_121680070_121680570	chr8:121682449:C:A	chr8	121682449	rs7841444	TI_Stem&AC_Stem&Early_Colonocyte&AC_Goblet		ZNF232	No
Early_Colonocyte	chr17_74444263_74444763	chr17:74443056:A:G	chr17	74443056	rs2706500	Macrophage&Fibroblast&Endothelium		ZN563	No
Early_Colonocyte	chr9_112739605_112740105	chr9:112740099:C:G	chr9	112740099	rs9409121	Early_Enterocyte&Enterocyte&BEST4		SNAI2&NEUROD1&NDF2&NDF1&MYOD1&TCF3&FIGLA&MESP1	Yes
Early_Colonocyte	chr6_25417992_25418492	chr6:25412759:T:C	chr6	25412759	rs927984			FOXO1&ZNF143&FOXO4	No
Early_Colonocyte	chr19_45515921_45516421	chr19:45510225:G:T	chr19	45510225	rs1990389	Enterocyte		FOXG1&FOXJ2&FOXC1&FOXJ3&FOXP1&FOXF1&FOXC2&FOXL1&BRCA1&FOXA3&FOXD3&FOXM1	No
Early_Colonocyte	chr6_14066758_14067258	chr6:14065006:C:A	chr6	14065006	rs9476478	NaiveB&MemoryB&Macrophage		E2F4&E2F2&MITF&NR1H4&PTCD1&FOXL1&TFEB&TFE3&FUBP1&TFEC&IRX2&ZNF35&RXRG&USF1	No
Early_Colonocyte	chr1_180155257_180155757	chr1:180154450:C:A	chr1	180154450	rs61828286	CD8T&gdT&NaiveB		NFKB1&TF65&NFKB2&RELA&RFX5&OLIG3&ZNF385A&RELB&FLI1	No
Early_Colonocyte	chr15_45037008_45037508	chr15:45030999:C:A	chr15	45030999	rs35142181	AC_Goblet&EEC		ALX4&PO3F2&ALX1&ZNF333&ZN333&FOXA1	No
Early_Colonocyte	chr11_67415432_67415932	chr11:67408221:T:C	chr11	67408221	rs10896172				No
Early_Colonocyte	chr19_7202709_7203209	chr19:7200883:G:A	chr19	7200883	rs11085217			FOXJ3&BACH1&TAF1&FOXC2&FOXC1&MAFA	No
Early_Colonocyte	chr14_105015853_105016353	chr14:105013817:C:T	chr14	105013817	rs12884180	EEC		NR2F1&NR2F6&ESR2&COT1&RARG&NR1H4&PPARG&ESR1&COT2&NR1H3&PPARA&NR4A2&RARB&RXRA&RXRA::VDR&VDR&RARA&RXRB&NR2C1	No
Early_Colonocyte	chr14_52068888_52069388	chr14:52060806:T:C	chr14	52060806	rs34457280	Early_Colonocyte&Plasma&Fibroblast&Pericyte&Endothelium		MYOD1&PO4F2&POU4F2&NANOG&ZSC16&BBX&HBP1&ZNF24	No
Early_Colonocyte	chr4_168199279_168199779	chr4:168204892:G:A	chr4	168204892	rs602731	AC_Goblet		ZBED1&TBX20&SREBF2(var.2)&SREBF2&SREBF1&NME1	No
Early_Colonocyte	chr8_6873599_6874099	chr8:6865194:C:T	chr8	6865194	rs77423990	Tuft&EEC		ZN490&ZN136	No
Early_Colonocyte	chr6_12024667_12025167	chr6:12016832:G:C	chr6	12016832	rs1409286	Colonocyte		EBF1&VDR&EBF3&COE1&BCL3	No
Early_Colonocyte	chr11_61473674_61474174	chr11:61478142:G:T	chr11	61478142	rs2943800	Early_Colonocyte&AC_Goblet		PRDM4	No
Early_Colonocyte	chr5_102780410_102780910	chr5:102784788:A:G	chr5	102784788	rs77020338	EEC		HIF1A&ARNT&EPAS1&PO3F2&PITX1	No
Early_Colonocyte	chr4_96351975_96352475	chr4:96347089:G:A	chr4	96347089	rs6816447	TI_Stem&AC_Stem		BCL6B&HSF1&H1FX&XG&HP1BP3&HLTF&MAGEA8&NFAC1	No
Early_Colonocyte	chr1_230133195_230133695	chr1:230143079:A:G	chr1	230143079	rs6541294	gdT&Plasma		SRBP2&SREBF2&NME1&ZN134	No
Early_Colonocyte	chr9_76887282_76887782	chr9:76894101:G:C	chr9	76894101	rs7846795	TI_Goblet		GRHL1&TFCP2&GRHL2	No
Early_Colonocyte	chr17_77246921_77247421	chr17:77255859:C:T	chr17	77255859	rs650185	Plasma			No
Early_Colonocyte	chr6_130359677_130360177	chr6:130366210:G:A	chr6	130366210	rs74459156	Colonocyte&EEC		NFKB1&FOXN1&CREB1&TFAP2D&HIC1	No
Early_Colonocyte	chr4_174503572_174504072	chr4:174497628:A:G	chr4	174497628	rs13118007	Colonocyte		NKX2-5&NKX21&ZN502&PPARG&ZNF350&ZN350	No
Early_Colonocyte	chr4_7776478_7776978	chr4:7768530:G:C	chr4	7768530	rs2107180	AC_Stem&Early_Colonocyte		SREBF1&ZN219&MAZ&KLF6&KLF3&KLF15	No
Early_Colonocyte	chr13_50275358_50275858	chr13:50275400:T:A	chr13	50275400	rs806326	TI_Goblet&AC_Goblet&EEC		DLX5&LHX6&SOX8&PDX1&HNF1B&PAX4&ZFHX3&HNF1A&LMX1A	Yes
Early_Colonocyte	chr3_31922844_31923344	chr3:31923406:G:A	chr3	31923406	rs7644177	TI_Stem&AC_Stem&Early_Enterocyte&Early_Colonocyte		EVI1&MUSC&ARI3A&ARID3A&Z354A	No
Early_Colonocyte	chr1_109667725_109668225	chr1:109662118:T:C	chr1	109662118	rs524663	TI_Stem&MemoryB&Plasma&Macrophage&Neutrophil&Fibroblast&Endothelium		TBX2&TBX5&MGA&TBX4&TBX21&MGAP&RAB14&TP53&Trp53&ZN143&PROX1&P53&P63	No
Early_Colonocyte	chr15_90049899_90050399	chr15:90050287:G:A	chr15	90050287	rs12909164	TI_Stem&AC_Stem		ZN768&ZF64A&MAZ&WT1&PATZ1&ZFX&ZN263&ZN770	Yes
Early_Colonocyte	chr12_115468070_115468570	chr12:115468361:G:T	chr12	115468361	rs4767319	Enterocyte&TI_Goblet		ZIC2&RAD21	Yes
Early_Colonocyte	chr5_173860510_173861010	chr5:173860848:G:A	chr5	173860848	rs875741	Early_Colonocyte	TI_Goblet	ELF3&TF65&REL&RELA&NFKB1&ELF5&NR1I3&NFKB2	Yes
Early_Colonocyte	chr1_111099222_111099722	chr1:111106619:A:T	chr1	111106619	rs67493833	Colonocyte		ONECUT3&ARI3A&FOXC1&MEF2C&ARID3A&LHX3&NKX6-2&FOXJ3&FOXC2&FOXL1&POU1F1&HXC6&ONECUT2&ZNF35&FOXJ2&FOXI1&FOXF1&GLYCTK&CSTF2&HOXD4	No
Early_Colonocyte	chr6_32412701_32413201	chr6:32420498:C:T	chr6	32420498	rs2395166			IRF4&ZIM3&IRF9&IRF8&IRF3&IRF5&FOXJ3&FOXJ2&SOX14	No
Early_Colonocyte	chr6_12515993_12516493	chr6:12507075:T:C	chr6	12507075	rs16872856	TI_Stem		CDX2&HOXC10&MSX2&HOXB9&MSX1&HOXC11&HXC13&PAX6&HOXD11&HXC10&HMX1	No
Early_Colonocyte	chr2_25400527_25401027	chr2:25406028:G:A	chr2	25406028	rs6756177			ZN257&ZN708&ELF3&ATF5&FLI1&ERG&ZN467&EHF&ETV5&ZNF263&ZNF41&ELF5&WT1	No
Early_Colonocyte	chr15_33639916_33640416	chr15:33639029:A:G	chr15	33639029	rs12909514			ZN563&SOX14&SOX15	No
Early_Colonocyte	chr6_15791340_15791840	chr6:15791764:T:G	chr6	15791764	rs13199464	AC_Stem&Early_Colonocyte		TGIF1&PKNOX1&MEIS2&ZBTB18&ZNF238&TFE2&ATOH1&PKNOX2&TWST1&ZBT18&TWIST1&TGIF2LX&TGIF2&TCF3&MEIS3&ZN335&PURG&OLIG1&RXRA	Yes
Early_Colonocyte	chr18_57469850_57470350	chr18:57470016:C:T	chr18	57470016	rs641524	AC_Goblet		GATA1&GATA2&NR2F6&NR2F1&TAL1&GATA5&PPARG::RXRA&RXRA&NR2C2&MRPL2&PPARA&PPARD&PPARA::RXRA&PPARG&OVOL1&PKNOX2	Yes
Early_Colonocyte	chr17_46984857_46985357	chr17:46983319:C:T	chr17	46983319	rs3863499	Early_Colonocyte&EEC		ZBTB6	No
Early_Colonocyte	chr3_8341753_8342253	chr3:8342011:G:A	chr3	8342011	rs4142721	AC_Stem		FOXL1&FOXP1&FOXC1&FOXC2&DBP&FOXM1&PRGR&FOXA1&FOXA2&SMCA5&FOXD3&FOXF2&FOXA3&GCR&EVX1&FOXO1&TIA1	Yes
Early_Colonocyte	chr21_42621121_42621621	chr21:42615230:T:C	chr21	42615230	rs402566	TI_Stem			No
Early_Colonocyte	chr17_79372236_79372736	chr17:79372884:C:G	chr17	79372884	rs7220985	AC_Stem&Early_Enterocyte		HMX1&CEBPB&CEBPD&DDIT3	No
Early_Colonocyte	chr3_12689240_12689740	chr3:12690973:G:T	chr3	12690973	rs9872243			ZBTB49	No
Early_Colonocyte	chr15_22839798_22840298	chr15:22844343:A:G	chr15	22844343	rs892483	GC_B&NaiveB&MemoryB&Plasma&Macrophage		SOX18&RARA&RARG&NR2F6	No
Early_Colonocyte	chr15_85316090_85316590	chr15:85325822:C:T	chr15	85325822	rs8032899	Early_Colonocyte		E2F3&E2F2&HIC2&TF2LX&SND1&MYF6&TCF21&MSC	No
Early_Colonocyte	chr7_216492_216992	chr7:214792:C:A	chr7	214792	rs28636805	Fibroblast		ZIC1&ZIC3&ZIC2&ZKSCAN1&ZKSC1	No
Early_Colonocyte	chr16_7722692_7723192	chr16:7725870:T:C	chr16	7725870	rs59870767			KLF13&MZF1&EGR3&SPIC&KLF8	No
Early_Colonocyte	chr6_5135721_5136221	chr6:5135982:G:C	chr6	5135982	rs434352	GC_B		GLIS2&ZBT7A	Yes
Early_Colonocyte	chr16_84845428_84845928	chr16:84845718:T:C	chr16	84845718	rs12051168	AC_Stem		NFKB2&TF65&ZN382	Yes
Early_Colonocyte	chr7_36152596_36153096	chr7:36158795:C:T	chr7	36158795	rs2726054	Colonocyte	Mast	MEF2A&CPEB1&MEF2C&MEF2D&FOXG1&RORA&IRF1&IRF2&TRMT1&IRF7&ZNF830&RFX4&RBM42&SSX2&HOXC13&IRF8&MEX3C&HOXC12&STAT1&IRF3&HOXA10&ZFP82&STAT2&FOXL1&HOXC10&HOXD11&ARID5B	No
Early_Colonocyte	chr1_19648571_19649071	chr1:19648839:G:A	chr1	19648839	rs3790745	BEST4		KLF13&CTCF&HIC1&E2F3&RREB1&CTCFL&GCM1	Yes
Early_Colonocyte	chr19_489507_490007	chr19:489560:C:G	chr19	489560	rs56229475	Endothelium		ZN263&WT1&ZN770&KLF15&CHD1&MAZ&ZNF263&ZN467&ZN816&YWHAE&SP4&VEZF1&ZBTB7B	Yes
Early_Colonocyte	chrX_136622528_136623028	chrX:136619834:G:C	chrX	136619834	rs5974610	Early_Colonocyte&Colonocyte	Enterocyte	FOXJ3&FOXJ2&MYBB&IRF5	No
Early_Colonocyte	chr3_125912134_125912634	chr3:125912483:G:T	chr3	125912483	rs11922276			ESRRA&ESRRG&SRF&ESRRB&THRA&ERR2&RORA&THRB&SOX9&NR4A1&ESR1&ERR1&RORA_1&RARA&NR2F2&RORC&RARG&THB&NR1D1&ESR2&RORB&THA&PPARA&RORG&COT2&ERR3&NR4A2&VDR&NR1H3&NR4A3&NR1H4&RXRB&RXRA&COT1	Yes
Early_Colonocyte	chr7_149321986_149322486	chr7:149314319:C:T	chr7	149314319	rs13231525	CD8T&Fibroblast		XBP1&CREB3&CR3L2&SOX15&ATF6&ATF6A&RUNX2	No
Early_Colonocyte	chr3_146496047_146496547	chr3:146496294:C:A	chr3	146496294	rs506974			CDX2&CPEB1&ALX4&ARX&PBX1&SOX15&ARI3A&ARID3A&DRGX&PROP1&HXB13&PHX2A&PHX2B&HOXC13&ISX&HOXB13&HOXD13&EVX2&HOXA13&HOXD12&HOXC12&PHOX2B&CDX1&ALX1&UNC4&PHOX2A&HOXB9&FOXP3&HOXC11&HXA13&HOXA10&PBX2&FOXM1&ALX3&PRRX1&SRY&HOXC10&CART1&SOX2&HOXD11&SOX21&HOXA11	Yes
Early_Colonocyte	chr15_31921745_31922245	chr15:31927363:G:A	chr15	31927363	rs28489884	Early_Colonocyte&Colonocyte		ZNF713&E2F7&E2F1&TYY2&E2F4&SREBF1&SREBF2&ZN713&TBX20&SRBP1	No
Early_Colonocyte	chr6_137025701_137026201	chr6:137029026:C:T	chr6	137029026	rs276502	Early_Colonocyte&Colonocyte	Early_Enterocyte	ZSCA4&ZSCAN4&AR&INSM1&BCL3&ANDR	No
Early_Colonocyte	chr8_18845279_18845779	chr8:18845568:C:G	chr8	18845568	rs12546946			ZBTB6&ZN708&ESR1&ESR2&ZN341	Yes
Early_Colonocyte	chr9_518481_518981	chr9:518746:G:A	chr9	518746	rs10815155	AC_Goblet		SP4&PPARA&PPARG::RXRA&NR2C2&FEZF1&RXRA&NR4A1&COT1&NR2F6&ZN713&PPARG&NR1A4::RXRA&PPARD	Yes
Early_Colonocyte	chr4_186265568_186266068	chr4:186265851:G:T	chr4	186265851	rs3822056	TI_Stem&Early_Enterocyte		VENTX&BSH&BARX1&GSC&PITX1&RX&ISL2&OTP&LHX5&HMX1&DMBX1&PITX3&HMX3&NOBOX&PAX3&ZNF24&ISX&GBX2&PHX2B&HOXD8&OTX2&MSX1&HMX2&ARID3A&ARI3A&PO3F2&NKX1-2&HBP1&LHX3&GSX2&PROP1&UNC4&PAX7&RAX2&ALX3&PHOX2B&NKX6-2&PHOX2A&GLYCTK&LBX2&EN1&ALX1&CART1&EMX2&CUX2&HLX&DBX2&BBX&PITX2	Yes
Early_Colonocyte	chr15_57878508_57879008	chr15:57879344:C:A	chr15	57879344	rs61998330	Colonocyte&TI_Goblet		PAX3&FOXG1&GLYCTK&NKX6-2	No
Early_Colonocyte	chr10_50068231_50068731	chr10:50073911:T:C	chr10	50073911	rs76976533			FOXG1&PO4F1&ARI3A&ARID3A&MSX1&MSX2&POU4F3&HNF6&PO3F2&CUX2&ZFHX3&CUX1	No
Early_Colonocyte	chr4_119455655_119456155	chr4:119458281:A:G	chr4	119458281	rs71614444	TI_Stem		HSF2&HXB2&HSF4&HSF1&MAGEA8&H1FX&PQBP1&TFAP2C&ESRP2&HNRNPA1&PURG&USP39&CEBPB	No
Early_Colonocyte	chr22_25748651_25749151	chr22:25753600:T:C	chr22	25753600	rs2331157	Enterocyte			No
Early_Colonocyte	chr13_27613534_27614034	chr13:27621358:C:T	chr13	27621358	rs2232669	TI_Stem		EBF3&KLF15&TF7L1	No
Early_Colonocyte	chr12_105281641_105282141	chr12:105279840:A:C	chr12	105279840	rs7358662	AC_Stem&AC_Goblet&EEC		SOX4&Sox4	No
Early_Colonocyte	chr16_14564316_14564816	chr16:14556284:G:A	chr16	14556284	rs111891475	Enterocyte&TI_Goblet		ZN143&IKZF1	No
Early_Colonocyte	chr8_13566550_13567050	chr8:13566878:T:C	chr8	13566878	rs13281400	TI_Stem&AC_Stem&Early_Colonocyte&EEC&Fibroblast&Endothelium		ZIC4&ZIC3&ZIC1&GLIS2&MUSC&ZBT7A	Yes
Early_Colonocyte	chr3_17014205_17014705	chr3:17005374:G:A	chr3	17005374	rs5019428	TI_Stem&Early_Enterocyte&BEST4		ZNF3&TCEAL2&SIX2&OLIG3	No
Early_Colonocyte	chr6_29762803_29763303	chr6:29766467:T:A	chr6	29766467	rs112966394	TI_Stem		LEF1	No
Early_Colonocyte	chr6_25312724_25313224	chr6:25319006:G:A	chr6	25319006	rs2744300			LHX6&ELF1&ELF4&ELF3&PDX1&EHF&GABPA&ELK1&ETV6&GABP1&FLI1&ELF5	No
Early_Colonocyte	chr9_93826211_93826711	chr9:93827444:C:A	chr9	93827444	rs12001275			SPI1&SPIB&RARA&ZN528&FEV&ETS2&IRF4&ESRRA&ESRRG&PBX3&BC11A&NR1H3&THA	No
Early_Colonocyte	chr19_48937598_48938098	chr19:48945381:A:G	chr19	48945381	rs57350493	TI_Stem&Enterocyte		SP4&TBX2&TBX5&KLF14&MGA&TBX4&SP1&KLF4&TBX21&KLF3&KLF9&KLF1&MGAP&TP53&KLF12&KLF5&SP3&RAB14&SP8&ZN143&KLF8&PROX1&ESR1&ESR2	No
Early_Colonocyte	chr10_3136321_3136821	chr10:3130503:A:G	chr10	3130503	rs7923989	Fibroblast		ZNF232&SOX21	No
Early_Colonocyte	chr9_15135100_15135600	chr9:15133618:C:G	chr9	15133618	rs1780158	TI_Stem		USF2&TAL1&SREBF1&MITF&MGA	No
Early_Colonocyte	chrX_115940767_115941267	chrX:115931494:A:G	chrX	115931494	rs36108964	TI_Stem&Macrophage		SOX15&BHE22&OLIG1&NEUROG2&PO2F2&PO3F4&SOX7&P5F1B&POU2F2&BHA15&POU3F4&SOX18&POU2F3&POU5F1&BHLHA15&OLIG3&BHLHE22&BHLHE23&POU2F1&POU3F1&POU3F2&POU1F1&OLIG2&Oct-1&POU5F1B&POU5F1P1&NMI&POU3F3&ATOH1&ESRP1&IL24&LUZP2&PO2F1&DGCR8&NEUROD2&SRBD1&PO3F3&NANOG&NGN2	No
Early_Colonocyte	chr12_12056892_12057392	chr12:12057956:T:G	chr12	12057956	rs138777841	AC_Stem&Early_Colonocyte	Enterocyte	FOXO4&FUBP1&SRY&FEZF1&FOXO1&FOXJ3&FOXJ2&SOX4&FOXD3&FOXP1&FOXO3&FOXC1&FOXF1&ARID3A&ARI3A&FOXM1&FOXG1&HOXD10&BPTF&FOXC2&FOXL1&HXD10&FOXI1&ZFP28	No
Early_Colonocyte	chr17_46264216_46264716	chr17:46254868:C:G	chr17	46254868	rs62073152	AC_Goblet&EEC&CD8T	Enterocyte	SMAD2::SMAD3::SMAD4&SMAD4&SMAD2&SMAD3&ZN322&BCL3	No
Early_Colonocyte	chr8_145032215_145032715	chr8:145038698:A:G	chr8	145038698	rs7836908	AC_Goblet	Early_Enterocyte&Enterocyte&Colonocyte	SOX9&FLI1&NUCB1&SOCS4	No
Early_Colonocyte	chr4_119102589_119103089	chr4:119101493:A:G	chr4	119101493	rs6813576	Early_Colonocyte&Colonocyte		NFAC2&IKZF2&EWSR1-FLI1&NFAT5&ZN502&NFAC1&ZN394&FOXJ3&THAP5&ZFP28&ZNF263&ETS2&FOXL1&SMCA5	No
Early_Colonocyte	chr19_21587084_21587584	chr19:21583371:T:G	chr19	21583371	rs4809141	TI_Stem&AC_Stem		MAFK&DBP&FOXM1&MAFF&UBE2V1&FOXA1&FOXA2&MAFG&SMAD2&NFE2&MAFB&FOXA3&BACH1&MAF&NRL	No
Early_Colonocyte	chr9_133000473_133000973	chr9:132994354:G:A	chr9	132994354	rs601163			PKNOX2&MEIS2&MEIS1	No
Early_Colonocyte	chr9_27630469_27630969	chr9:27630687:G:T	chr9	27630687	rs56409035	Enterocyte		CDX2&FOXJ3&NR4A2&EVX2&HESX1&HOXA11&HMX1&LHX6&NKX61	Yes
Early_Colonocyte	chr5_146073462_146073962	chr5:146073570:G:A	chr5	146073570	rs7723698			ZN257&SMAD3&SMAD4&P63	Yes
Early_Colonocyte	chr2_221364625_221365125	chr2:221354996:G:C	chr2	221354996	rs6737031	TI_Stem		ZFX	No
Early_Colonocyte	chr15_60897097_60897597	chr15:60896959:A:G	chr15	60896959	rs13313486			SMARCC2&MAZ&PATZ1&AGGF1&PURA&PKNX2	No
Early_Colonocyte	chr12_52150908_52151408	chr12:52159825:G:A	chr12	52159825	rs11170019			ZFP28&FOXC2	No
Early_Colonocyte	chr16_88760613_88761113	chr16:88750658:G:A	chr16	88750658	rs60501040	AC_Goblet&EEC		CR3L1&MLX&HEY1&HES5&CREB3L1&CREB3L2&ARNT&HES7&BHLHB3&MYC&MAX&MXI1&BHLHE41&HEY2&BHE40&MLXIPL&USF1&USF2&MAX::MYC&MYC::MAX&MYCN&BHLHE40&ATF3&TFE3&TFEB&BMAL1&TFEC	No
Early_Colonocyte	chr2_132651046_132651546	chr2:132651295:G:C	chr2	132651295	rs17396537	Fibroblast		CTCFL&SMC3&CTCF	Yes
Early_Colonocyte	chr7_79055948_79056448	chr7:79055596:T:C	chr7	79055596	rs7778014	TI_Stem&AC_Stem&Early_Colonocyte		FOXL1&ZNF24&FOXC1&FOXC2&FOXI1&EVX1&CSTF2&ONECUT2&POU1F1&SOX13&ZN136&POU3F4&POU3F2&HOXA13&FOXJ2&FOXJ3&POU3F3&EVX2&CDX1&CDX2	No
Early_Colonocyte	chr1_31111171_31111671	chr1:31107761:G:A	chr1	31107761	rs56158538		TI_Goblet	HINFP1&MBD2&ETV1&HINFP&SMAD3&MIZF&NR3C1	No
Early_Colonocyte	chr14_21902528_21903028	chr14:21899891:A:G	chr14	21899891	rs12879260	CD8T&Neutrophil	Enterocyte	PHOX2B&ALX4&ALX3&MSX1&PHX2A&DRGX&PHX2B&PHOX2A&MSX2&PROP1&UNC4&ISX&HMX2&ARX&HMX3&PRRX1&BARH2&OTX1&LHX3&OTX2&ALX1&CART1&HMX1&LBX2&PDX1&PAX7&ISL2&NKX6-2&DMBX1&RAX2&POU1F1&NKX61&Z354A&SHOX2&SHOX&ESX1&UNCX&LHX8&HOXD8&NOTO&EDN1&LMX1A&GLYCTK&NOBOX&GBX1&HOXA4&GBX2&LMX1B&NR2E3&HME1	No
Early_Colonocyte	chr3_1728389_1728889	chr3:1728637:T:C	chr3	1728637	rs17043113	TI_Stem&AC_Stem&Early_Colonocyte		CDX2&SOX2&RUNX1&RUNX3&BARHL2&RUNX2&DLX5&PDX1&SOX3&BCL11A&SOX4&PEBB&CBFB&CDX1&SOX10	Yes
Early_Colonocyte	chr20_44979197_44979697	chr20:44979487:G:C	chr20	44979487	rs6031898	CD4T&CD8T&gdT&GC_B&NaiveB&MemoryB&Plasma&Macrophage&Neutrophil		RARG&RARA&RARA::RXRA&RXR::RAR_DR5	Yes
Early_Colonocyte	chr4_122726504_122727004	chr4:122735253:A:G	chr4	122735253	rs7658801	BEST4		FOXB1&ZN232&ZNF205&RBM42&ONEC2	No
Early_Colonocyte	chr15_89794808_89795308	chr15:89797200:G:T	chr15	89797200	rs12437542	Fibroblast&Endothelium		MEIS2&TGIF1&PKNOX1&ZIC3&RORA&MEIS3&TGIF2&RARG&RARA&TGIF2LX&PKNOX2&ZNF124&ZIC1&MYF6&TF2LX&PURG&MEIS1&JDP2&TCF21&NDF2&MSC&NEUROD1&NR2E3&ZBTB18&ZNF238&TBX2&ZBT18&NDF1	No
Early_Colonocyte	chr11_355843_356343	chr11:353757:C:T	chr11	353757	rs7947784	TI_Stem&AC_Stem&Early_Enterocyte&Fibroblast&Pericyte&Endothelium&Glial		SOX9&MSX1&HXA5	No
Early_Colonocyte	chr6_170026385_170026885	chr6:170032243:C:T	chr6	170032243	rs1466751	TI_Stem&AC_Stem&TI_Goblet		AR&ESRRA&RORA&ERR1&STF1&ESRRG&ESR2&ESR1&ERR2&NR5A2&PPARG&VDR	No
Early_Colonocyte	chr2_138364455_138364955	chr2:138358972:G:A	chr2	138358972	rs11904825			ZNF740&ZN740&FOXO1&STAT1&STAT2&STAT1::STAT2&STAT2::STAT1&E2F8&SP2	No
Early_Colonocyte	chr1_15796528_15797028	chr1:15789700:A:G	chr1	15789700	rs7537594	Colonocyte&BEST4	Endothelium	MEF2A&EPAS1&MEF2D&FOXK1&SIX6	No
Early_Colonocyte	chrX_119468060_119468560	chrX:119468923:C:G	chrX	119468923	rs146446105			EGR1&EGR2&ZFX&EGR3&KLF4&EGR4&KLF1&KLF9&KLF12&KLF5&SP8&SP3&SMPX&KLF14&KLF8&ZN320&CREB1	No
Early_Colonocyte	chr8_109534944_109535444	chr8:109527374:G:T	chr8	109527374	rs1783175	TI_Stem&AC_Stem&Early_Enterocyte&Early_Colonocyte		TBX20&ZN335	No
Early_Colonocyte	chr8_127493724_127494224	chr8:127486865:A:G	chr8	127486865	rs78810380	TI_Stem&AC_Stem		PO3F4&PO3F1	No
Early_Colonocyte	chr19_49054980_49055480	chr19:49052442:C:A	chr19	49052442	rs7246688			SRY&ONECUT1&RXRG&HNF6&SOX1&ZN121&NR6A1&PAX5&CUX2	No
Early_Colonocyte	chr2_155070748_155071248	chr2:155071037:T:A	chr2	155071037	rs4664164			CDX2&FOXA1&SRY&LHX6&FOXJ2&FOXC1&HNF4A&FOXA2&HOXA9&FOXC2&EVX2&PDX1&CDX1&HOXA10&FOXJ3&HOXC11&FOXF2&HOXC10&ONEC3&LHX9&HXC6&FOXB1&HOXC12&HOXD12&EVX1&FOXD1&NR2E3&HOXD11	Yes
Early_Colonocyte	chr5_196960_197460	chr5:193851:T:G	chr5	193851	rs56054432	Fibroblast		MZF1&KLF5&WT1&KLF3&KLF1&MAZ&FOXO3&SP1&ZNF740&SP4&EGR1&KLF4&SP2&RREB1&ZBTB4&EGR2&ZNF148&SP3&KLF16&KLF6&KLF15&SND1&SALL4&SIN3A&ZN281&ZN770&ZN148&PGAM2&TBX15&ASCL2&ZBTB7B	No
Early_Colonocyte	chr3_183489383_183489883	chr3:183491127:A:G	chr3	183491127	rs7622061	AC_Goblet			No
Early_Colonocyte	chr4_11504894_11505394	chr4:11501980:G:A	chr4	11501980	rs1390096	TI_Stem&Early_Enterocyte&Early_Colonocyte		SOX2&SOX15&SRY&SOX14&SOX21&POU2F1&POU2F3&POU3F4&SOX7&POU5F1B&POU5F1P1&POU2F2&POU3F1&POU3F2&POU3F3&POU1F1&TCF3&TSNAX&SOX18&EOMES&ETV3&TEAD4	No
Early_Colonocyte	chr8_26576318_26576818	chr8:26577755:C:T	chr8	26577755	rs445678	TI_Goblet&AC_Goblet&GC_B&NaiveB&MemoryB		E2F1&EGR1&ZIC3&RAD21&MTF1&KLF16&ZN331&SMC3&KLF15&SP4&CTCF&EGR2&CTCFL&ZIC2&SIN3A&TAF1&ZBTB7B&KLF6	No
Early_Colonocyte	chr1_225999782_226000282	chr1:226000198:C:T	chr1	226000198	rs2755093	CD4T&CD8T&gdT&GC_B&NaiveB&MemoryB&Plasma&Macrophage&Neutrophil		NKX6-2&FOXJ3&POU4F2&PO4F3&HNF1B&LHX3&PROP1&PO4F1&POU4F3&POU4F1&DRGX&HNF1A	Yes
Early_Colonocyte	chr2_237591408_237591908	chr2:237591047:A:G	chr2	237591047	rs2292871	Macrophage		MYOG&MYOD1&PTF1A&ZN528&ZN436&TFAP4&TGIF1	No
Early_Colonocyte	chr9_133238373_133238873	chr9:133236412:C:G	chr9	133236412	rs3983372	AC_Stem&Enterocyte&BEST4&Fibroblast		TFAP2C&TFAP2A&AP2A&AP2C&PLAG1&RXRA&PPARG&PPARA&ZN274	No
Early_Colonocyte	chr2_181174575_181175075	chr2:181164631:C:T	chr2	181164631	rs1996501	AC_Stem		TP53&Trp53&TFE3&PO3F2	No
Early_Colonocyte	chr9_129703557_129704057	chr9:129710455:C:T	chr9	129710455	rs55873996	Fibroblast&Endothelium		ZN449	No
Early_Colonocyte	chr20_16283931_16284431	chr20:16282955:G:T	chr20	16282955	rs6043851	TI_Stem&EEC		STAT6&NME1	No
Early_Colonocyte	chr10_110168835_110169335	chr10:110179078:C:T	chr10	110179078	rs73354733			MAX&FOXH1&ZSCAN4&MYC&TWIST1&PTF1A&TWST1&ZFP82	No
Early_Colonocyte	chrX_71207557_71208057	chrX:71212708:T:C	chrX	71212708	rs56688845		Early_Enterocyte	MEF2D&MEF2B&MEF2A&PIT1&SIX6	No
Early_Colonocyte	chr21_38612807_38613307	chr21:38608532:C:G	chr21	38608532	rs60914381	AC_Goblet	TI_Goblet	MEIS2&MEIS3&MEIS1&ZN250&TGIF1	No
Early_Colonocyte	chr15_97712399_97712899	chr15:97710881:C:T	chr15	97710881	rs489927	BEST4		HOMEZ&DUX4&OTX1&ONECUT2&ONECUT1&CUX2&ONECUT3&VENTX&HNF6&PAX7&ONEC2&ALX3	No
Early_Colonocyte	chr22_23908584_23909084	chr22:23899797:C:A	chr22	23899797	rs11703791			CPEB1&FOXJ3&ZN490&PIT1&SIX5&IRX2&IRX5&MYNN&ARI3A&ARID3A&TBP&THA11&FOXG1&Z354A&FUBP1	No
Early_Colonocyte	chr2_69020991_69021491	chr2:69019736:T:C	chr2	69019736	rs7571614			RXRG&NR2F6&RXRB&RXRA&ZNF148&PPARG::RXRA&ZSC22&MAZ&EOMES&KLF6&KLF15&ZN467&TBX5&GTF2F1&RREB1&ZNF263	No
Early_Colonocyte	chr17_76650463_76650963	chr17:76651075:A:G	chr17	76651075	rs2079777	Enterocyte		HIF1A&Trp53	No
Early_Colonocyte	chr5_80204807_80205307	chr5:80198438:C:T	chr5	80198438	rs9293805	TI_Stem&AC_Stem&Neutrophil		CDX2&GFI1B&HDX&RUVBL1&CEBPG&PBX2&CEBPB	No
Early_Colonocyte	chr17_49145024_49145524	chr17:49143220:A:G	chr17	49143220	rs9897836	TI_Goblet&AC_Goblet		SIX1&NR2C2&ZSC31	No
Early_Colonocyte	chr15_33026526_33027026	chr15:33034679:T:A	chr15	33034679	rs116336542			FOXL1&ONECUT2&MEIS1&HOXB8&HXB8&FOXJ3&HOXA9&FOXC1&HOXB7&HXB7&MEF2C&HXA9&ONEC3&HXC6&CSTF2&FOXJ2&FOXC2	No
Early_Colonocyte	chr16_9679921_9680421	chr16:9680144:C:A	chr16	9680144	rs74563698	TI_Stem&Tuft		GCR&ANDR&INSM1&TBX4&TBX5	Yes
Early_Colonocyte	chr11_11451527_11452027	chr11:11458586:G:C	chr11	11458586	rs4910348	Early_Enterocyte	Early_Enterocyte&TI_Goblet	TF65&NFKB2&NFKB1&ZC3H7A&DNMT3A&TLX1&ZFX	No
Early_Colonocyte	chr7_106492985_106493485	chr7:106493186:G:C	chr7	106493186	rs73200082	TI_Stem&AC_Stem&Early_Colonocyte		KLF1&KLF4&ZN768&KLF5&KLF3&KLF12&MAZ&SALL4&ETS1&PATZ1&SP3&SP1&PGAM2&KLF6&SP4	Yes
Early_Colonocyte	chr11_47426935_47427435	chr11:47421529:T:C	chr11	47421529	rs3781625	Early_Colonocyte		ZKSC1&THAP1&ZN768&ZN322	No
Early_Colonocyte	chr6_14117474_14117974	chr6:14109329:G:A	chr6	14109329	rs62386711	NaiveB&MemoryB&Macrophage		FOXO3&FOXO1&FOXO6&FOXO4&IRX5&IRX4	No
Early_Colonocyte	chr1_31383961_31384461	chr1:31385293:A:G	chr1	31385293	rs12562783			ZN260	No
Early_Colonocyte	chr21_39537511_39538011	chr21:39530978:C:T	chr21	39530978	rs624763			PAX9&PAX1&PAX2&PAX5&E2F3	No
Early_Colonocyte	chr2_207681326_207681826	chr2:207678065:T:A	chr2	207678065	rs2464981	Early_Enterocyte		MEIS2&TGIF1&PKNOX1&PITX1&PKNOX2&TGIF2LX&OTX2&PITX3&ZN317&MEIS3&SNAI2	No
Early_Colonocyte	chr9_110193393_110193893	chr9:110187466:G:A	chr9	110187466	rs7022846	Early_Colonocyte		SOX9&YY1&TYY1&SOX8&SOX10&ZFP42&TAF1&TP53&Trp53&TP63&P53	No
Early_Colonocyte	chr1_109791220_109791720	chr1:109791279:G:A	chr1	109791279	rs76531978	gdT		HES5&SNAI2&HES7&TCF4&TFE2&ASCL2&TCF3&ASCL1&ID4&TCF12&MYOD1&ZEB1&TWIST1&TAL1&ITF2&NDF1&NEUROD1&TRIM69&EOMES&MESP1	Yes
Early_Colonocyte	chr2_36858845_36859345	chr2:36859054:G:C	chr2	36859054	rs2245109	TI_Stem&AC_Stem&Early_Enterocyte&BEST4		SOX9&SOX4&SOX10&SOX8&HNF1B&ZBTB46&HNF1A&POU5F1P1	Yes
Early_Colonocyte	chr11_1690410_1690910	chr11:1681724:C:A	chr11	1681724	rs10838789			GLIS2&PATZ1&KLF5&MAZ&PGAM2&KLF6&KLF3&KLF16&SP1&E2F7&SP3	No
Early_Colonocyte	chr5_77077530_77078030	chr5:77075024:G:T	chr5	77075024	rs76682129	Macrophage&Neutrophil&Endothelium		CREB3L1&NR0B1	No
Early_Colonocyte	chr9_89970174_89970674	chr9:89979967:C:T	chr9	89979967	rs2890109			ATF2&JDP2&JDP2(var.2)&BATF3&ATF7&CREB5&CREB3&JUNB&JUN&FOSL2::JUNB(var.2)&PAX3&CREM&FOSL2::JUND(var.2)&FOSL2::JUN(var.2)&CREB1&JUND&FOSB::JUN&JUND (var.2)&JUND(var.2)&FOSB::JUNB(var.2)&TEF&JUN::JUNB(var.2)&FOS::JUN(var.2)	No
Early_Colonocyte	chr1_62180581_62181081	chr1:62179331:C:T	chr1	62179331	rs12733848	AC_Stem&Early_Colonocyte&AC_Goblet			No
Early_Colonocyte	chr4_75743839_75744339	chr4:75744061:C:T	chr4	75744061	rs143008618	TI_Goblet&AC_Goblet		JUND&FOS&JUNB&BATF::JUN&FOSL1&FOS::JUND&NFE2&JDP2&FOSB&BACH2&FOSL2&JUN (var.2)&JUN(var.2)&FOSL2::JUNB&FOSB::JUNB&FOSL1::JUN&FOS::JUNB&BACH1&ATF3&JUN&FOSL2::JUND&BATF&FOSL2::JUN&FOS::JUN&PAX6&AP1&FOSL1::JUNB&JUN::JUNB&SMRC1&NR1D1&SMARCC1&PAX8&FOSL1::JUND	Yes
Early_Colonocyte	chr19_49589928_49590428	chr19:49587942:T:G	chr19	49587942	rs56873913	Early_Enterocyte&Early_Colonocyte&MemoryB		FOXG1&FOXC1&FOXJ2&FOXC2&ZIM3&IRF9&HXC6&FOXJ3&FOXM1&ANDR	No
Early_Colonocyte	chr12_10372484_10372984	chr12:10375734:G:C	chr12	10375734	rs2617149	AC_Goblet		SOX10&SOX8&SOX9&CEBPG&HXC6&HOXA5	No
Early_Colonocyte	chr10_132142360_132142860	chr10:132144257:G:A	chr10	132144257	rs954820			NFKB1&ZN281&ZSC22&ZN816&LUZP1&ZN341&ZBT17&PLAG1&VEZF1&FOXP4&FEV	No
Early_Colonocyte	chr3_194527060_194527560	chr3:194535307:A:G	chr3	194535307	rs711987	BEST4&Macrophage&DC&Neutrophil&Fibroblast&Endothelium		PO3F2&MYBB	No
Early_Colonocyte	chr4_140424992_140425492	chr4:140428193:A:G	chr4	140428193	rs6836223	AC_Stem&BEST4	Enterocyte	SOX8&SOX13&ZNF24&SOX30&SOX9&FOXJ2&HNF1B&SOX14&MEF2BNB-MEF2B&SRY	No
Early_Colonocyte	chr3_2107398_2107898	chr3:2107213:C:T	chr3	2107213	rs4389465			ZN490	No
Early_Colonocyte	chr11_67544594_67545094	chr11:67544886:A:G	chr11	67544886	rs612162	TI_Stem&AC_Stem		ASAP3&ZN554&SMAD1	Yes
Early_Colonocyte	chr21_39451462_39451962	chr21:39451507:A:T	chr21	39451507	rs75751409	Fibroblast		FOXD2&FOXC2&FOXC1&FOXL1	Yes
Early_Colonocyte	chr6_7909884_7910384	chr6:7915474:T:C	chr6	7915474	rs379747	TI_Stem&Early_Enterocyte		NHLH1&RFX5	No
Early_Colonocyte	chr19_55165904_55166404	chr19:55166155:C:T	chr19	55166155	rs3848619	TI_Stem&AC_Stem&AC_Goblet&GC_B&Macrophage&Endothelium		HCFC1&SIX5&SMARCC2&THA11&ZN143&YBX1&YBOX1	Yes
Early_Colonocyte	chr14_102590730_102591230	chr14:102590943:A:G	chr14	102590943	rs749542	Enterocyte&TI_Goblet		FOXO6&FOXO3&FOXO1&PAX8	Yes
Early_Colonocyte	chr8_92964694_92965194	chr8:92959810:C:T	chr8	92959810	rs59963891	AC_Stem&Early_Colonocyte&AC_Goblet		GFI1&SOX17&BARX1&SOX9	No
Early_Colonocyte	chr17_6995705_6996205	chr17:6997592:T:C	chr17	6997592	rs7222042	Macrophage&Fibroblast		TCF7L1&SOX2&SOX4&SOX10&TCF7&Sox4&VSX1&ZKSCAN8&HNRNPC	No
Early_Colonocyte	chr20_33076706_33077206	chr20:33069031:G:A	chr20	33069031	rs2424938	CD4T		SMAD2	No
Early_Colonocyte	chr11_64815369_64815869	chr11:64815548:C:T	chr11	64815548	rs7930672			PML&HEN1&ATF5&NHLH1&ZN554&ZN770	Yes
Early_Colonocyte	chr10_18594751_18595251	chr10:18594948:G:C	chr10	18594948	rs74688143			NDF2&OLIG2&HSFY2	Yes
Early_Colonocyte	chr12_52337784_52338284	chr12:52338233:G:A	chr12	52338233	rs56828757				Yes
Early_Colonocyte	chr15_31229197_31229697	chr15:31224509:G:T	chr15	31224509	rs4779843	TI_Goblet&GC_B&Plasma		RUNX2&TBX20&DMRT1&ZBTB7B&CBFB&PEBB&PSMC2&RREB1&ZBTB4&ZBTB7C	No
Early_Colonocyte	chr9_112822588_112823088	chr9:112824200:T:G	chr9	112824200	rs17743418	AC_Goblet		CPEB1&HXC12&FOXO1&FOXA1&HOXD12&FOXO3&HXC10	No
Early_Colonocyte	chr13_112213468_112213968	chr13:112221931:T:C	chr13	112221931	rs7995633	TI_Stem&AC_Stem&Early_Colonocyte&TI_Goblet&AC_Goblet&BEST4		E2F1&E2F7&E2F4&ZFX&TFCP2	No
Early_Colonocyte	chr10_14526341_14526841	chr10:14527812:C:A	chr10	14527812	rs7086173			E2F3&E2F4&E2F2&ZN582&NFIC&TBL1XR1	No
Early_Colonocyte	chr12_132428332_132428832	chr12:132433270:A:G	chr12	132433270	rs11830541	AC_Stem&AC_Goblet&NaiveB		GMEB2&RFX2&RFX3&RFX4&P53	No
Early_Colonocyte	chr1_109766127_109766627	chr1:109763065:T:C	chr1	109763065	rs78633716	Enterocyte		SCRT2&SCRT1&RFX2&MXI1&RFX1&HIRIP3&ZBT7B&RFX4	No
Early_Colonocyte	chr7_151672658_151673158	chr7:151672778:A:C	chr7	151672778	rs10261373	Enterocyte		SOX9&SOX10&SOX4&SOX2&SOX8&SOX7&SOX18&HNF4A&SOX15&SOX21&SRY&SOX14&HNF4G&NR4A1&GATA1::TAL1&TAL1::GATA1&TFAP2C&ESRRA&SOX11&LEF1	Yes
Early_Colonocyte	chr4_53535555_53536055	chr4:53526915:A:G	chr4	53526915	rs17082949	BEST4		ZN136&LMX1A	No
Early_Colonocyte	chr8_79685384_79685884	chr8:79690029:T:C	chr8	79690029	rs13262211	Early_Colonocyte		TAL1&GATA1&FOXL1&GATA2&HBP1&HOXC8&HXC8&RFX5&HOXB13	No
Early_Colonocyte	chr19_53520717_53521217	chr19:53524889:T:C	chr19	53524889	rs142896384	CD4T&gdT&MemoryB&Macrophage&Fibroblast&Endothelium		CDX2&HOXC13&HOXC10&EVX2&HOXA13&HOXB13&HOXB9&CPEB1&HOXC11&FOXJ3&HOXD13&MYBL1&CDX1&HXB13&ZN418&HXC13&HXA13&HOXD11&HOXA11	No
Early_Colonocyte	chr7_143836452_143836952	chr7:143846831:G:T	chr7	143846831	rs4588765			SRBP1&SMAD1&SPI1	No
Early_Colonocyte	chr6_43814042_43814542	chr6:43815240:C:T	chr6	43815240	rs4446570	Endothelium		E2F1&RARA&E2F3&RARA::RXRA&RXR::RAR_DR5&ZN549	No
Early_Colonocyte	chr20_6093976_6094476	chr20:6099278:A:C	chr20	6099278	rs112975531	TI_Stem&AC_Stem&Early_Colonocyte&Colonocyte&AC_Goblet		HES5&HES7&GCM1&NKX2-3&MEIS3&TGIF1&HEY2	No
Early_Colonocyte	chr15_90954599_90955099	chr15:90959619:G:A	chr15	90959619	rs8038661			ZBTB3	No
Early_Colonocyte	chr10_101118577_101119077	chr10:101119054:G:A	chr10	101119054	rs17756236	TI_Stem&Early_Enterocyte&Enterocyte&BEST4		ONECUT1&ONECUT2&ONECUT3	Yes
Early_Colonocyte	chr21_43778225_43778725	chr21:43771643:T:C	chr21	43771643	rs28705050			PIT1	No
Early_Colonocyte	chr17_11278575_11279075	chr17:11278915:C:T	chr17	11278915	rs62062013		Enterocyte	GLI2&TFAP2D&ZBTB7B&GLI3&AP2D&ZIC2&ZBTB7C&ZN554&ZBTB7A&GLI1&ZN770&PML	Yes
Early_Colonocyte	chr3_174841894_174842394	chr3:174835029:C:T	chr3	174835029	rs58650062			MGA&NFAT5&PRDM1&IRF8&IRF1&IRF2&SPI1&SPIB&IRF3&NFAC1	No
Early_Colonocyte	chr12_56894594_56895094	chr12:56885972:A:G	chr12	56885972	rs7967439			ZSCAN4&GLI2&GLI3&GLI1&KLF8&PEBB&CBFB&ZN260	No
Early_Colonocyte	chr10_14475952_14476452	chr10:14485224:C:A	chr10	14485224	rs6602733	Early_Colonocyte&BEST4		FOXD2&RBM42&DLX5&SNRNP70&ZBTB16&HOXC12&HOXD12	No
Early_Colonocyte	chr3_123984878_123985378	chr3:123982811:G:A	chr3	123982811	rs72968907	AC_Stem&AC_Goblet		TFCP2L1&ZBTB4&RREB1&TAF1	No
Early_Colonocyte	chr10_3812029_3812529	chr10:3821380:C:A	chr10	3821380	rs7896984	CD8T		FOXL1&MEF2C&LEF1&HOXC13&FOXJ2&CPEB1&FOXC1&FOXI1&HOXC12&FOXC2&CSTF2&TCF7L1&ZNF35&HOXD11&FOXJ3	No
Early_Colonocyte	chr1_185403574_185404074	chr1:185394972:T:C	chr1	185394972	rs7553686			ZNF711&ZFX&BHLHE41&BHE41	No
Early_Colonocyte	chr10_26555892_26556392	chr10:26556724:G:A	chr10	26556724	rs10764633	Enterocyte&Macrophage		CR3L1&MLX&BHLHE41&CREB3L2&TFEB&HEY2&CR3L2&CREB3L1&HEY1&BHLHB3&BHLHE40&BHLHB2&ARNTL&MLXIPL&ARNT&MAX&USF2&USF1&ATF3&BMAL1&BHE40&SREBF2(var.2)&SREBF2&TFE3&IRX2&MYCN&MITF&SREBF1&IRX5&BACH1	No
Early_Colonocyte	chr16_14131775_14132275	chr16:14129411:A:G	chr16	14129411	rs66463938			SOX15&SOX3&SOX2&OZF&SOX14&SOX1&SRY&EMX1&PIT1&ZN260&EMX2&BSH&SOX21&SOX10&JUND (var.2)&JUND(var.2)&JUND	No
Early_Colonocyte	chr19_33241414_33241914	chr19:33231776:A:G	chr19	33231776	rs7359893	Early_Enterocyte&Enterocyte&BEST4		ZNF410&ZNF143&ZN410&ZNF205&GLYCTK	No
Early_Colonocyte	chr13_73351615_73352115	chr13:73356453:A:G	chr13	73356453	rs12427746	AC_Goblet			No
Early_Colonocyte	chr16_20244025_20244525	chr16:20245570:A:T	chr16	20245570	rs13339519			TLX2&HAND1	No
Early_Colonocyte	chr10_14358823_14359323	chr10:14350809:C:A	chr10	14350809	rs67616649	AC_Goblet&Macrophage		FUBP1&FOXD3&FOXL1&FOXC1&FOXG1&FOXP1&ARID3A&ARI3A&FOXF1&ZFP28&IRF5&CPEB1&FOXA3&FOXC2&IRF3&FOXJ2	No
Early_Colonocyte	chr8_109621374_109621874	chr8:109613240:T:G	chr8	109613240	rs7831266			HXB13&HOXA13&HOXC13&HOXD13&HOXB13	No
Early_Colonocyte	chr13_30042050_30042550	chr13:30048731:G:A	chr13	30048731	rs11147410	TI_Stem		RARA&RARG&RARB&NR6A1&ZN329&RXRG&NR2F6&NR2F1&VDR&RXRA&PAX5	No
Early_Colonocyte	chr21_42317378_42317878	chr21:42325469:T:C	chr21	42325469	rs225419	AC_Stem&TI_Goblet&AC_Goblet		FOXC1&CSTF2&GLYCTK&EDN1&PAX4	No
Early_Colonocyte	chr3_150972246_150972746	chr3:150972779:T:C	chr3	150972779	rs3796240			NFKB2&RARG&NFKB1&HIVEP1&ZEP1&NR1D1&FEZF1	No
Early_Colonocyte	chr3_66175305_66175805	chr3:66175636:G:C	chr3	66175636	rs150998735	Enterocyte&BEST4		HCFC1&THA11	Yes
Early_Colonocyte	chr8_35235061_35235561	chr8:35226219:C:T	chr8	35226219	rs56109802	TI_Stem&Early_Enterocyte&EEC		ZN329&ZN586&TEAD1&VAX2&NKX2-2&Z324A&NKX22	No
Early_Colonocyte	chr16_282853_283353	chr16:278178:T:G	chr16	278178	rs2858000			FOXG1&SOX4&FOXO4&FOXJ3&SRY&FOXJ2&FOXO1&FOXP1&FOXC1&FOXO3&FOXD3&FOXF1&FOXL1&FOXC2&BPTF&ARID3A&FOXI1&ANDR&CPEB1&ARI3A&FUBP1	No
Early_Colonocyte	chr1_48055778_48056278	chr1:48056089:A:C	chr1	48056089	rs34426286	TI_Stem		PML&SP4&RREB1&NR1H2&TFAP2A	Yes
Early_Colonocyte	chr8_3824979_3825479	chr8:3821705:C:G	chr8	3821705	rs114091741	Enterocyte&Colonocyte		ZNF524&ZN524&BCL6B&ZF64A&CTCF&CTCFL&RXRA::VDR&VDR	No
Early_Colonocyte	chr12_188460_188960	chr12:187207:A:G	chr12	187207	rs559759	Macrophage&Fibroblast&Endothelium		BC11A&Z354A&IRF4	No
Early_Colonocyte	chr7_34992207_34992707	chr7:34992488:C:T	chr7	34992488	rs170622	Early_Colonocyte		FLI1&ERG&ETV2&NFAC2&ETV4&IKZF2&NFAT5&NFATC3&NFAC3&EHF&NFAC1&BPTF&ZFP28&ARID5B	Yes
Early_Colonocyte	chr5_34608789_34609289	chr5:34604295:G:A	chr5	34604295	rs11738244	TI_Stem&Early_Enterocyte&Enterocyte		VAX1&PPARG&MEOX1&SHOX2&LBX2	No
Early_Colonocyte	chr1_1658908_1659408	chr1:1653934:G:A	chr1	1653934	rs4648761			OSR2&CTCF&KLF15	No
Early_Colonocyte	chr16_29233406_29233906	chr16:29242423:T:C	chr16	29242423	rs4788138			TBX15&TBX20&CREB1&MEIS1&THA11&EOMES&PBX3&ZN121&HSPA5&KLF3	No
Early_Colonocyte	chr15_78209214_78209714	chr15:78210102:G:A	chr15	78210102	rs12910124			ZEB1&SNAI2&TCF12&TFE2&GCM2&TCF3&ASCL1&HMX1&NHLH1&TWIST1&ITF2&EGR2&ZIC1&MESP1&SALL4&WT1&HTF4&TWST1&GCM1	No
Early_Colonocyte	chr13_113813650_113814150	chr13:113814892:C:T	chr13	113814892	rs9577875	Endothelium		TFAP2A&TFAP2C&TFAP2B&AP2C&TFAP2A(var.2)&ZN554&NR1H4&ZN320&RFX1&ZF64A&PURA	No
Early_Colonocyte	chr21_39307952_39308452	chr21:39298241:T:A	chr21	39298241	rs2836979			PO5F1&NANOG&SOX2&PO3F1&HOXB13	No
Early_Colonocyte	chr3_155124680_155125180	chr3:155117435:T:C	chr3	155117435	rs3796268			SPDEF&ZBTB16	No
Early_Colonocyte	chr17_74993074_74993574	chr17:74993316:C:T	chr17	74993316	rs4788855	Enterocyte		NANOG&PAX5&ZN121	Yes
Early_Colonocyte	chr19_40908940_40909440	chr19:40913389:C:T	chr19	40913389	rs76935404	CD4T&Neutrophil		RARA(var.2)&RARA&RARG&DUX4	No
Early_Colonocyte	chr14_89203376_89203876	chr14:89206908:T:A	chr14	89206908	rs997897	Macrophage		ZN680&ATF2&ESR1&ESR2&PPARG&PRGR	No
Early_Colonocyte	chr1_94566365_94566865	chr1:94570610:C:T	chr1	94570610	rs1146489	AC_Goblet		NR2F6&NR2F1&TYY1&NR1D1&NR4A1&RARA&TAF1&RARB&ZFP42&YY1	No
Early_Colonocyte	chr6_3157399_3157899	chr6:3154637:A:C	chr6	3154637	rs17849443	TI_Goblet		ZN768&SMAD1&EGR3	No
Early_Colonocyte	chr16_89192657_89193157	chr16:89194418:C:T	chr16	89194418	rs3826267	GC_B&Plasma&Endothelium	Enterocyte&TI_Goblet	KLF8	No
Early_Colonocyte	chr15_43185673_43186173	chr15:43175860:T:C	chr15	43175860	rs7182685	CD8T&gdT&NaiveB&MemoryB&Plasma			No
Early_Colonocyte	chr1_7572693_7573193	chr1:7573084:G:A	chr1	7573084	rs12059360	TI_Stem&Early_Enterocyte&AC_Goblet		NR1H2&PAX6&NR1H3	Yes
Early_Colonocyte	chr12_10153208_10153708	chr12:10148449:G:T	chr12	10148449	rs12580875	gdT&Macrophage&Neutrophil		ZFP28&MAFF&ZFP82&MAFG&MYF6&Myf&IRF3&IRF5&MAFK&Z354A	No
Early_Colonocyte	chr16_89833644_89834144	chr16:89834094:G:A	chr16	89834094	rs62056060	Early_Colonocyte&Colonocyte&TI_Goblet		ZKSCAN1&ZKSC1&NRF1	Yes
Early_Colonocyte	chr9_93329584_93330084	chr9:93329868:G:T	chr9	93329868	rs10512221	AC_Stem&Early_Colonocyte		FOXP2&FOXP1&NKX6-2&TAF1	Yes
Early_Colonocyte	chr1_2467158_2467658	chr1:2459149:T:C	chr1	2459149	rs10910078			ZNF219&ASCL2&PKNX2	No
Early_Colonocyte	chr2_173028673_173029173	chr2:173029046:T:C	chr2	173029046	rs7603626	TI_Stem&TI_Goblet&AC_Goblet		SOX18	Yes
Early_Colonocyte	chr14_23883999_23884499	chr14:23883103:A:G	chr14	23883103	rs1033845	TI_Stem&AC_Stem&Early_Enterocyte&Early_Colonocyte&Paneth		ZBTB18&ZNF238&ZBT18&TWIST1&RORA&TWST1&OLIG1&TFE2&TCF3&ZN490&MEIS3	No
Early_Colonocyte	chr4_184292968_184293468	chr4:184294797:C:T	chr4	184294797	rs56255715	AC_Stem&AC_Goblet&EEC	Enterocyte	CR3L1&HEY1&CREB3L2&CREB3L1&FOXO6&FOXO1&FOXO3&TP53&ARNTL&Trp53&HEY2&BMAL1&MAX&SPIC&MXI1&FOXO4&MYCN&USF1&MYC&P53&USF2&MAX::MYC&MYC::MAX&TFE3&TFEB&ATF3&BHLHE41&BHE41	No
Early_Colonocyte	chr4_55378999_55379499	chr4:55369425:T:C	chr4	55369425	rs819266	TI_Stem&Early_Colonocyte		SOX15&SOX18&ZN260&SIX4&MECOM&SIX2&SIX3&SIX1&PTF1A&SPDEF&BRAC	No
Early_Colonocyte	chr21_18716718_18717218	chr21:18710853:A:G	chr21	18710853	rs2825020	AC_Stem	TI_Goblet	SOX21&SOX10&SOX9&SOX8&SOX7&SRY&VAX2&H2AFZ&MRPL1&MRPS25&TULP1&SSBP3&RBM22&OLIG3&SUH	No
Early_Colonocyte	chr14_49673394_49673894	chr14:49673671:G:A	chr14	49673671	rs35928004				Yes
Early_Colonocyte	chr7_44615149_44615649	chr7:44615540:A:G	chr7	44615540	rs56206842	Enterocyte		FEV&FOXK1&FOXD3&FOXA1&FOXM1&FLI1	Yes
Early_Colonocyte	chr2_168286132_168286632	chr2:168296008:G:A	chr2	168296008	rs2677270			ZNF524&ZN524&ZF64A&IKZF1	No
Early_Colonocyte	chr16_4664558_4665058	chr16:4656330:A:C	chr16	4656330	rs57055203	Enterocyte		RUNX1&RUNX3&RUNX2&ZIC1&ZIC3&ZIC2&BCL11A&SOX4&PEBB&GFI1&CBFB&EDN1	No
Early_Colonocyte	chr14_64997077_64997577	chr14:64997584:T:C	chr14	64997584	rs35447265	Early_Colonocyte		ELK1&ELF1&GABPA&ELK4&ELF4&ELK3&ETV4&ELF3&FEV&ERG&ELF2&ETV1&ZN143&EHF&GABP1&ZBTB7A&SPDEF&ELF5	No
Early_Colonocyte	chr16_85347172_85347672	chr16:85353731:G:A	chr16	85353731	rs35674767			ESRRG&ESRRA&NKX32&KLF1&FIP1L1&ZN449	No
Early_Colonocyte	chr20_63901379_63901879	chr20:63898570:A:G	chr20	63898570	rs6011210	TI_Stem		TBX2&SP4&ESR1&TBX4&ESR2	No
Early_Colonocyte	chr5_36301139_36301639	chr5:36301318:G:T	chr5	36301318	rs884694	Plasma	Early_Enterocyte	JUND&FOS&JUNB&JUN (var.2)&JUN(var.2)&BATF::JUN&FOSL2&FOSL1&FOS::JUND&FOSL2::JUND&FOSL2::JUN&FOSB::JUNB&FOS::JUNB&FOSL1::JUN&FOSB&BATF&FOS::JUN&RARG&BACH2&JUN&RORG&ATF3&BACH1&JUN::JUNB&FOSL1::JUNB&SMARCC1&NFE2&AP1&FOSL1::JUND&SMRC1&NR1I3&MAFK	Yes
Early_Colonocyte	chr1_160437807_160438307	chr1:160443670:C:T	chr1	160443670	rs7554947	CD4T&CD8T&gdT&NaiveB&Plasma		ZNF524&ZN524&ZF64A&IKZF1	No
Early_Colonocyte	chr15_42406056_42406556	chr15:42406275:A:G	chr15	42406275	rs28364511			KLF5&SP1&KLF15&KLF12&KLF4&MAZ&KLF1&KLF3&PATZ1&VEZF1&ZNF148&WT1&ZN768&ZN329&PML&KLF6&ZN467&SMAD1&SP3&Z324A&ZN335&ZN121&SALL4&SP4&RCOR1	Yes
Early_Colonocyte	chr9_116549211_116549711	chr9:116556649:T:C	chr9	116556649	rs62574413	TI_Stem&Enterocyte&Fibroblast		SOX17	No
Early_Colonocyte	chr6_31498301_31498801	chr6:31496662:G:A	chr6	31496662	rs9469017	CD8T&MemoryB			No
Early_Colonocyte	chr6_99823802_99824302	chr6:99815173:C:T	chr6	99815173	rs4839760			BARH2&ZN490&ZNF24&ZBTB16&POU3F4&POU3F3&POU3F2&SOX8&POU3F1&CDX1	No
Early_Colonocyte	chr17_1882752_1883252	chr17:1881481:C:T	chr17	1881481	rs17292175	MemoryB		STAT1&STAT3&ZNF205&PAX4	No
Early_Colonocyte	chr7_3181473_3181973	chr7:3180626:T:C	chr7	3180626	rs10241890	AC_Stem&AC_Goblet		JUND (var.2)&JUND(var.2)&EMX1&JUND&EMX2&IRF1&ZNF35&FOSL1&IRF2&IRF3&TEAD4	No
Early_Colonocyte	chr1_7117478_7117978	chr1:7118998:A:G	chr1	7118998	rs6689977	Fibroblast		ASAP3&HOXD3&HHEX	No
Early_Colonocyte	chr2_177972796_177973296	chr2:177964173:A:G	chr2	177964173	rs1852500			FOXC2&ZFP28	No
Early_Colonocyte	chr21_36769011_36769511	chr21:36767331:C:A	chr21	36767331	rs2073421	AC_Goblet&Fibroblast&Endothelium		KLF14&SP4&KLF13&HINFP1&KLF16&KLF9&SP8&TFAP2E&TFAP2D&MYC&SP3&AP2B&TFAP2B&TP53&Trp53&TRIM69&TFAP2A&AP2D&P53&THAP1	No
Early_Colonocyte	chr20_39632692_39633192	chr20:39635007:C:T	chr20	39635007	rs189520526	Tuft		FOXL1&IRF3	No
Early_Colonocyte	chr3_125774411_125774911	chr3:125772526:T:G	chr3	125772526	rs3116053			GLI3&BPTF&RELB&YY2&TYY1	No
Early_Colonocyte	chr1_158527143_158527643	chr1:158527289:T:C	chr1	158527289	rs10797023	EEC&Fibroblast		TEAD3&TEAD4&TEAD1&TEAD2&SOX1&HIC2	Yes
Early_Colonocyte	chr17_6544772_6545272	chr17:6544869:A:G	chr17	6544869	rs199994599			ZSCAN4&TBX20&TBX1&INSM1	Yes
Early_Colonocyte	chr2_113199122_113199622	chr2:113199471:G:A	chr2	113199471	rs12612729			TFAP2A	Yes
Early_Colonocyte	chr14_21000505_21001005	chr14:21000757:C:T	chr14	21000757	rs112935811			JUND&FOS&JUNB&BATF::JUN&FOSL1&FOS::JUND&NFE2&JDP2&FOSB&JUN (var.2)&JUN(var.2)&BACH2&FOSL2&FOSL2::JUNB&FOSB::JUNB&FOSL1::JUN&FOS::JUNB&BACH1&ATF3&JUN&FOSL2::JUND&BATF&FOSL2::JUN&ESR1&FOS::JUN&PAX6&AP1&FOSL1::JUNB&JUN::JUNB&SMRC1&NR1D1&SMARCC1&ESR2&PAX8&FOSL1::JUND	Yes
Early_Colonocyte	chr5_149799029_149799529	chr5:149808565:T:A	chr5	149808565	rs11167483	Fibroblast		ZIM3&NR1I3&FOXI1&FOXJ2&FOXC1&FOXP1&FOXF1&NR2C1&VDR&FOXC2&FOXL1&FOXD3&COT1&IRF9&ZFP28	No
Early_Colonocyte	chr5_135880839_135881339	chr5:135884077:T:C	chr5	135884077	rs73287287			PAX7&CUX1&ONEC2	No
Early_Colonocyte	chr2_191927238_191927738	chr2:191933078:T:C	chr2	191933078	rs7422307	TI_Stem&Early_Enterocyte&Enterocyte&Endothelium	TI_Goblet	HXC13&HXC12&FOXJ3&ZFP28	No
Early_Colonocyte	chr14_105509818_105510318	chr14:105504505:C:G	chr14	105504505	rs12893999			TIA1	No
Early_Colonocyte	chr3_100262905_100263405	chr3:100257618:T:C	chr3	100257618	rs1609481			NKX2-2&NKX22&ZN136&PAX6&NKX2-4&ARID5B&SOX3	No
Early_Colonocyte	chr14_99906391_99906891	chr14:99906622:C:T	chr14	99906622	rs55880273			SPIC&FLI1&MAZ&SPI1&ETV5&ERG&ETS1&ETV4	Yes
Early_Colonocyte	chr15_85494336_85494836	chr15:85498031:C:T	chr15	85498031	rs60803479	Enterocyte&Colonocyte&TI_Goblet&BEST4		RUNX3	No
Early_Colonocyte	chr13_49313891_49314391	chr13:49318888:C:A	chr13	49318888	rs9596079	Fibroblast	Endothelium	ZN232&EMX1&NANOG&EMX2&BSH&NFKB2	No
Early_Colonocyte	chr19_2278347_2278847	chr19:2283645:G:T	chr19	2283645	rs80247328	TI_Stem&Enterocyte		ZNF524&BCL6B&ZN524&ZF64A&ZN394&TAF1	No
Early_Colonocyte	chr19_38753261_38753761	chr19:38744737:A:G	chr19	38744737	rs11672576	AC_Stem		FHL2&TP53	No
Early_Colonocyte	chr10_112851543_112852043	chr10:112849304:A:C	chr10	112849304	rs1327692	Macrophage		TBX1&SOX13&SOX11	No
Early_Colonocyte	chr13_101624076_101624576	chr13:101624367:A:G	chr13	101624367	rs1436260	AC_Stem&Early_Colonocyte&MemoryB		SOX10&SOX9&ZBTB16	Yes
Early_Colonocyte	chr16_87844124_87844624	chr16:87847186:C:T	chr16	87847186	rs7206640	Pericyte&Endothelium		NFKB1&GLIS1&TF65&GLIS2&ZNF423&THAP1&GLIS3	No
Early_Colonocyte	chr16_74368019_74368519	chr16:74373253:A:G	chr16	74373253	rs4888219			MAFF&MAFB&MAFK&NRL&HAND1&MAF&BACH1&MAFG&NFE2	No
Early_Colonocyte	chr7_29487322_29487822	chr7:29487952:T:C	chr7	29487952	rs6462144			HIF1A&CR3L2&Trp53&KLF3	No
Early_Colonocyte	chr14_100673052_100673552	chr14:100679755:C:T	chr14	100679755	rs12881228	TI_Stem&AC_Stem&TI_Goblet&AC_Goblet&Tuft&EEC		PLAG1&MAX&TFAP2C&AP2C&MLXIPL	No
Early_Colonocyte	chr19_1887095_1887595	chr19:1884017:T:C	chr19	1884017	rs7250218			KLF5&RUNX3&SP1&PATZ1&NFKB1&SP2&ZN436&MAZ&SP4&KLF12&TBX15&KLF4&TBX1&KLF3&RREB1&TF65&ZN528&SP3&WT1&PGAM2&NFKB2&REL&VDR&ZN467&ZN281&ZN148&KLF6	No
Early_Colonocyte	chr11_107834901_107835401	chr11:107827727:C:T	chr11	107827727	rs651531			MAF::NFE2&NFE2::MAF&NF2L2&NFE2&MAFF&NFE2L2&NR1H4&BACH2&ZN121&PBX3&PAX5&MEIS1&BCL3	No
Early_Colonocyte	chr1_97063495_97063995	chr1:97066914:T:C	chr1	97066914	rs291560	AC_Goblet		MSX1&NOBOX&SHOX2&PBX3&VENTX&DLX3&SHOX&ISX&UNC4&MIXL1&ISL2&LBX2&ESX1&ALX3&RAX2&ZFP82&PRRX1&TGIF1&ISL1&HMX3	No
Early_Colonocyte	chr2_9765578_9766078	chr2:9766342:G:T	chr2	9766342	rs13030983	TI_Stem&AC_Stem&Early_Enterocyte		ZN563&ESR2	No
Early_Colonocyte	chr14_67399725_67400225	chr14:67391436:C:T	chr14	67391436	rs3784085	Early_Colonocyte	TI_Goblet	EWSR1-FLI1&LARP4	No
Early_Colonocyte	chr9_26773005_26773505	chr9:26773308:C:T	chr9	26773308	rs10511778	TI_Stem&Colonocyte		CR3L1&MAX&USF2&USF1&MITF&MYC&SREBF1&ZN274	Yes
Early_Colonocyte	chr12_22717540_22718040	chr12:22714010:A:C	chr12	22714010	rs7307976	Colonocyte		BARX2&ZN502	No
Early_Colonocyte	chr4_74111902_74112402	chr4:74112623:C:T	chr4	74112623	rs1866755	Early_Colonocyte		TFAP2A&TFAP2B&TFAP2B(var.3)&TFAP2C&ZN331&NANOG&NR1I2&ZN667	No
Early_Colonocyte	chr1_54490449_54490949	chr1:54495023:T:C	chr1	54495023	rs477198	Enterocyte&EEC			No
Early_Colonocyte	chr19_7204409_7204909	chr19:7204608:A:C	chr19	7204608	rs8108661	TI_Stem&AC_Stem&Early_Colonocyte&AC_Goblet		KLF1&ZN449&ZNF143	Yes
Early_Colonocyte	chr13_108919295_108919795	chr13:108919733:T:C	chr13	108919733	rs7987738	AC_Goblet	Early_Colonocyte&Colonocyte	ALX4&DRGX&PHX2B&PHX2A&PROP1&PHOX2B&UNC4&ARX&PHOX2A&PRRX1&ALX3&SOX1&BSH&ALX1&CART1&UNCX&GLYCTK&POU3F3&MEF2BNB-MEF2B&PO3F3	Yes
Early_Colonocyte	chr16_63363679_63364179	chr16:63363900:G:T	chr16	63363900	rs150730	TI_Stem		PO4F3&PO4F1&POU4F2&HNF1A&HNF1B&PAX6&SOX15&MYOD1&HOXD8&POU4F3&POU4F1&NKX6-3&PO4F2&DBX2&HXA5&TEAD1&PDX1	Yes
Early_Colonocyte	chr15_58260112_58260612	chr15:58260461:T:G	chr15	58260461	rs34780867	TI_Goblet&AC_Goblet		CTCF&RAD21&TSC22D4&SMC3&CTCFL	Yes
Early_Colonocyte	chr21_38797455_38797955	chr21:38800642:A:G	chr21	38800642	rs8133164	Enterocyte		IRF9&IRF3&SND1&IRF5	No
Early_Colonocyte	chr16_83803799_83804299	chr16:83803626:G:A	chr16	83803626	rs12444506	AC_Goblet&Endothelium	Enterocyte	OZF&HOXC13&HOXC10&HOXA13&MSX1&HOXB13&MSX2&HXC9&CDX2&HOXB9&HOXC11&HOXD12&HOXD13&CDX1&HOXC12&FOXL1&HMX1&HXB13&HOXA10&CPEB1&EVX2&HXA13&FOXJ3&FOXJ2&HOXD11&HOXA11&FOXC1&HXC10&FOXG1	No
Early_Colonocyte	chr1_183658049_183658549	chr1:183654484:G:C	chr1	183654484	rs1184639				No
Early_Colonocyte	chr20_23386506_23387006	chr20:23382799:C:T	chr20	23382799	rs6137920		TI_Goblet	EBF1&EBF3&COE1&NR5A2	No
Early_Colonocyte	chr12_95996159_95996659	chr12:96006091:C:A	chr12	96006091	rs2540499				No
Early_Colonocyte	chr17_42878066_42878566	chr17:42878298:C:A	chr17	42878298	rs60258741	Enterocyte		NFYB&NFYA&FOXI1&PBX3&NFYC&CEBPZ&FOS&NFIC&LHX6&YBOX1&YBX1&NANOG&SP4	Yes
Early_Colonocyte	chr1_999880_1000380	chr1:1000112:G:T	chr1	1000112	rs3121571	AC_Stem&Early_Colonocyte&BEST4&Neutrophil&Pericyte&Endothelium		RXRA&IKZF2&PPARA&PPARD&PPARG&PPARA::RXRA&SNAPC5&ZFX	Yes
Early_Colonocyte	chr17_67818040_67818540	chr17:67810909:C:T	chr17	67810909	rs9904849	GC_B&NaiveB&MemoryB&Plasma		NFE2L2&ZN121&TBX20	No
Early_Colonocyte	chr6_33126045_33126545	chr6:33126509:T:C	chr6	33126509	rs17215035	GC_B	TI_Goblet	NKX61	Yes
Early_Colonocyte	chr16_68757156_68757656	chr16:68757403:C:G	chr16	68757403	rs9646284	Plasma		ELF1&FLI1&EHF&ETV6&ERF&ETS1&ERG&ETV2&ETV1&ELF5&ELF4&ETV7&NFAC1&ETV4&ZBTB7A&ELK4&ELF3&FEV&ELK1&SPI1&STAT1&STAT3&ETV5&STAT4&HSF1	Yes
Early_Colonocyte	chr15_59570277_59570777	chr15:59561740:T:G	chr15	59561740	rs78361444	Early_Enterocyte&Early_Colonocyte&Colonocyte		MECOM	No
Early_Colonocyte	chr8_40211795_40212295	chr8:40212007:G:C	chr8	40212007	rs1471026	Enterocyte		MYBA&RFX7	Yes
Early_Colonocyte	chr12_122455841_122456341	chr12:122456049:C:A	chr12	122456049	rs114160451	TI_Stem&Early_Enterocyte		ZBTB6&SP4&KLF9&TBX1&PAX5&KLF14&ZIC3	Yes
Early_Colonocyte	chr8_101615057_101615557	chr8:101614020:G:A	chr8	101614020	rs2032120	Early_Colonocyte&EEC		ATF5&BATF&JUND	No
Early_Colonocyte	chr3_11514300_11514800	chr3:11514461:C:T	chr3	11514461	rs2442797	Fibroblast&Endothelium		CTCFL&ZKSCAN1&TBX1&IKZF1&KLF12	Yes
Early_Colonocyte	chr6_166406140_166406640	chr6:166400303:G:T	chr6	166400303	rs9295345	Tuft		MYBL1&ZNF3	No
Early_Colonocyte	chr7_140544492_140544992	chr7:140544760:C:T	chr7	140544760	rs2293177	Enterocyte&TI_Goblet		NR1A4::RXRA&NR3C1&ANDR&AR	Yes
Early_Colonocyte	chr4_110877667_110878167	chr4:110872116:T:C	chr4	110872116	rs1295433	AC_Stem&Early_Colonocyte			No
Early_Colonocyte	chr16_52162729_52163229	chr16:52152817:T:C	chr16	52152817	rs4785102			SCRT1&SCRT2&FOXO4&GRHL1&ZIC1&ZNF274&ZIC3&GRHL2&ZIC2&FHL2	No
Early_Colonocyte	chr14_56858309_56858809	chr14:56858859:G:A	chr14	56858859	rs34190422	TI_Stem&TI_Goblet		PITX1	No
Early_Colonocyte	chr16_24013396_24013896	chr16:24022584:C:T	chr16	24022584	rs4787652	AC_Goblet	Enterocyte	NFIX&CTCFL&ZIC3&MAZ&PATZ1&NFIC&CTCF&NFIA&TAF1&KLF15	No
Early_Colonocyte	chr13_45046634_45047134	chr13:45047120:G:A	chr13	45047120	rs7328633				Yes
Early_Colonocyte	chr3_3065845_3066345	chr3:3066046:G:A	chr3	3066046	rs340827			PO2F2&P5F1B&POU2F3&TFAP2C	Yes
Early_Colonocyte	chr10_30591135_30591635	chr10:30592762:G:A	chr10	30592762	rs61646232			RARB&GRHL2&EHF&ZN713&GRHL1&PPARD	No
Early_Colonocyte	chr13_95221917_95222417	chr13:95214677:G:A	chr13	95214677	rs12867485	AC_Stem&AC_Goblet		ZF64A&ESR1	No
Early_Colonocyte	chr15_50145312_50145812	chr15:50150099:C:T	chr15	50150099	rs11070755				No
Early_Colonocyte	chr17_3892948_3893448	chr17:3890824:C:T	chr17	3890824	rs73322942			ZN586&ZN257&ZN436&ZN331	No
Early_Colonocyte	chr12_103784209_103784709	chr12:103784451:T:C	chr12	103784451	rs7973081		AC_Stem	PATZ1&INSM1&EP300&ZN740&ZN436&ZN148&PML&IKZF1&ZN770&CHD1	Yes
Early_Colonocyte	chr6_29792035_29792535	chr6:29802232:G:A	chr6	29802232	rs369864993	CD4T&CD8T&NaiveB&MemoryB&Macrophage&Fibroblast&Endothelium		SIX5&RUNX3&RUNX2&THA11&INSM1&PML&TBX1&Z324A&MAZ&SP4	No
Early_Colonocyte	chr5_154541378_154541878	chr5:154541605:T:C	chr5	154541605	rs11748225			TCF12&NHLH1&TCF3&MYOD1&TFE2&NDF1&ASCL2&MYOG&ASCL1&ATOH1&MYF6&HTF4&BHA15&HEN1&PTF1A&TFAP4&NEUROD1&ITF2&NDF2&SMPX&ZN121	Yes
Early_Colonocyte	chr15_57203860_57204360	chr15:57201757:A:T	chr15	57201757	rs7179311			ZSCAN4&ZN250&NMI&GLI3&ESRP1&IL24&LUZP2&DGCR8&SRBD1&ZNF41	No
Early_Colonocyte	chr6_49569699_49570199	chr6:49559800:G:T	chr6	49559800	rs72868379	Fibroblast	Enterocyte		No
Early_Colonocyte	chr5_96137079_96137579	chr5:96128786:G:A	chr5	96128786	rs11956456	Early_Colonocyte		FOXD2&ZNF232&ZN232&ZBTB12&GRHL1	No
Early_Colonocyte	chr19_52526709_52527209	chr19:52534831:G:C	chr19	52534831	rs369806	NaiveB&Neutrophil&Endothelium		ZBTB3&ZN554&ZN770&CHD1&PML	No
Early_Colonocyte	chr13_22914588_22915088	chr13:22910446:G:A	chr13	22910446	rs4453334	Colonocyte		OSR2&OSR1&ZN586&ZBTB3&ZKSC3&CHD1&ZN770&SIN3A&KLF15	No
Early_Colonocyte	chr8_128280701_128281201	chr8:128277730:T:C	chr8	128277730	rs73710611	Early_Colonocyte		POU5F1P1&OLIG3&PURG&INSM1&IL24&PTCD1&PO2F1&SSBP3&GLI2&WRNIP1	No
Early_Colonocyte	chr11_63277290_63277790	chr11:63269395:C:T	chr11	63269395	rs1944086		Early_Enterocyte&Enterocyte&TI_Goblet	PURG	No
Early_Colonocyte	chr16_88803510_88804010	chr16:88803094:G:A	chr16	88803094	rs524190			TEAD3&TEAD1&TEAD4&BCL6B&TEAD2&NKX21&SMCA5&NKX2-5&E2F3	No
Early_Colonocyte	chr2_165923186_165923686	chr2:165917461:G:A	chr2	165917461	rs6750044			FOSL1&PPARG&ZNF124&RXRA	No
Early_Colonocyte	chr12_120894394_120894894	chr12:120895283:C:T	chr12	120895283	rs10160872	AC_Stem&Early_Colonocyte		MYC	No
Early_Colonocyte	chr11_70111547_70112047	chr11:70111811:A:G	chr11	70111811	rs9666157	AC_Stem&Early_Colonocyte&Pericyte		TFCP2L1&CYCS	Yes
Early_Colonocyte	chr20_22932152_22932652	chr20:22937984:A:G	chr20	22937984	rs1331065	Early_Colonocyte		ZIM3&ZN317	No
Early_Colonocyte	chr1_97091227_97091727	chr1:97092606:T:G	chr1	97092606	rs2056048			TFAP4&NHLH1&TCF12&TCF3&MYOG&ATOH1&MYOD1&ASCL1&TFE2&MYF6&ASCL2&PTF1A&BHA15&OLIG2&ITF2&TAL1&LYL1&ZBTB4	No
Early_Colonocyte	chr16_31130892_31131392	chr16:31134559:T:C	chr16	31134559	rs2550051	TI_Stem&AC_Stem&AC_Goblet		NUCB1	No
Early_Colonocyte	chr4_158521417_158521917	chr4:158519665:G:A	chr4	158519665	rs6536350	Endothelium		EWSR1-FLI1&SOX15&SOX13&SHOX2&DLX4&SOX9	No
Early_Colonocyte	chr19_53132684_53133184	chr19:53133862:T:G	chr19	53133862	rs2870444	NaiveB&Fibroblast&Endothelium&Glial		JUN	No
Early_Colonocyte	chr20_57396109_57396609	chr20:57396278:G:A	chr20	57396278	rs6014984			MAFF&MAFK&MAFG&MAFB&NRL&MAF&MAFA&RFX5	Yes
Early_Colonocyte	chr1_25461799_25462299	chr1:25461707:T:C	chr1	25461707	rs34933589	Macrophage		ANDR&HMGA2&RORA	No
Early_Colonocyte	chr1_70265892_70266392	chr1:70273797:G:C	chr1	70273797	rs2924806			HMX1&RFX2	No
Early_Colonocyte	chr4_183823317_183823817	chr4:183832559:C:T	chr4	183832559	rs7660768	AC_Stem&Early_Colonocyte&Fibroblast		NFIA&NFIB&NFIC::TLX1&TLX1::NFIC&TLX1	No
Early_Colonocyte	chr9_77059133_77059633	chr9:77059522:G:C	chr9	77059522	rs4745613	AC_Stem	Enterocyte	SOX10&FOXO3&FOXG1&FOXA1&FOXB1&FOXO1&FOXP1&FOXI1&FOXA2&FOXO6&FOXA3&FOXP2&FOXK1&FOXO4&FOXD1&FOXF2&FOXC1&FOXP3&FOXD3&FOXJ3&EVX1&FOXM1&FOXC2&FOXJ1&FOXD2&FOXL1&FOXK2	Yes
Early_Colonocyte	chr10_51590741_51591241	chr10:51590988:G:C	chr10	51590988	rs7922718	Early_Colonocyte		ZBT48&EP300	Yes
Early_Colonocyte	chr13_99952826_99953326	chr13:99950360:G:A	chr13	99950360	rs9517936	AC_Stem	TI_Goblet	FOXO3&E2F4&SP1&KLF1&TFDP1&ZN322&KLF12&SP4&SP2&ZNF148&E2F7&RREB1&FOXK1&SALL4	No
Early_Colonocyte	chr1_6361288_6361788	chr1:6361519:C:A	chr1	6361519	rs58983269			SPI1&EHF&ELF5&SPIB&ELF3&FLI1&THAP5&ETV5&HCFC1	Yes
Early_Colonocyte	chr10_81192256_81192756	chr10:81196596:A:G	chr10	81196596	rs7067607			TLX1&ZN121&NFIC	No
Early_Colonocyte	chr7_5294358_5294858	chr7:5289817:A:G	chr7	5289817	rs6963810	Enterocyte		ESR1&TFCP2L1&SMAD3&ELK3&TP53&SMAD1&PPARG&ESR2&NR3C1&RXRA::VDR&VDR&P53	No
Early_Colonocyte	chr2_98766177_98766677	chr2:98767561:G:C	chr2	98767561	rs7573844	Early_Enterocyte&Enterocyte		ZN143	No
Early_Colonocyte	chr11_69972222_69972722	chr11:69972594:G:A	chr11	69972594	rs12295827	TI_Stem&TI_Goblet&AC_Goblet&NaiveB		CDX2&HOXA13&HOXD13&HOXB13&MEF2A&CPEB1&CDX1&SIX5&HCFC1&HOXC13&HOXB9&EVX2&HOXC11&HOXA10&HOXC10&HOXA11&HXB13&THA11&SOX30&SOX13&HOXC12&HOXD12&ZN143&SOX9&BRCA1&HXA13&HOXD11&SRY	Yes
Early_Colonocyte	chr2_180413303_180413803	chr2:180413512:C:T	chr2	180413512	rs13011385	AC_Goblet		ZSCA4&KLF9&KLF4&KLF8	Yes
Early_Colonocyte	chr6_79636632_79637132	chr6:79629799:G:A	chr6	79629799	rs1504366	AC_Goblet		ZNF435&ZSC16&ZSC31&MAFK&SOX17	No
Early_Colonocyte	chr8_54134447_54134947	chr8:54126058:A:T	chr8	54126058	rs113928470	TI_Stem&Early_Enterocyte&Enterocyte&GC_B		SPDEF&FOXG1	No
Early_Colonocyte	chr9_111604846_111605346	chr9:111605115:C:T	chr9	111605115	rs10980961	Early_Enterocyte&Enterocyte		RARA&ZN490&RARG&NR1H2&ZKSC3&THB&NHLH1&NR1I2&NR1H3&THA	Yes
Early_Colonocyte	chr15_59163531_59164031	chr15:59165936:G:A	chr15	59165936	rs58583822			ZN121	No
Early_Colonocyte	chr22_47206584_47207084	chr22:47204844:A:G	chr22	47204844	rs6008081	TI_Stem		TBX1&EOMES&ZNF232&TBX5&TBX3	No
Early_Colonocyte	chr8_4332010_4332510	chr8:4332967:C:T	chr8	4332967	rs10105113	Tuft		SOX9&SOX7&SOX10&SOX15&SOX8&SOX2&ZNF85&ONEC3&ATF5&SOX21&NR2E3	No
Early_Colonocyte	chr1_28245459_28245959	chr1:28236029:C:A	chr1	28236029	rs476843	gdT&GC_B&Plasma		MECP2&ZN436&STAT3	No
Early_Colonocyte	chr10_133608780_133609280	chr10:133617534:G:A	chr10	133617534	rs7895560		TI_Goblet	TFE3&IRX2&IRX5&ZN549	No
Early_Colonocyte	chr22_25447758_25448258	chr22:25456861:C:T	chr22	25456861	rs57438964			ZSCAN4&EGR1&EGR3&EGR4&NRF1&HMX1	No
Early_Colonocyte	chr11_67414800_67415300	chr11:67407878:G:A	chr11	67407878	rs35121740			MAFF&ZIC3&MAFG&MAFK&ZN331&ZIC1	No
Early_Colonocyte	chr2_120473509_120474009	chr2:120473774:C:T	chr2	120473774	rs4848597	AC_Stem	TI_Goblet	HOXA2&HOXB1&MEIS1&PO3F2	Yes
Early_Colonocyte	chr3_193971415_193971915	chr3:193971578:T:C	chr3	193971578	rs62288162	TI_Stem&AC_Stem&Early_Colonocyte&NaiveB		SMAD1	Yes
Early_Colonocyte	chr2_43004025_43004525	chr2:43004273:T:C	chr2	43004273	rs12619753			ELF1&GABPA&ELF3&ETV6&ELK1&ELF4&EHF&ELK4&ELF5&ELF2&SPIB&NFAC1&SPIC&ETV5&GABP1&FLI1&RCOR1&SIN3A&SMAD3	Yes
Early_Colonocyte	chr4_148786664_148787164	chr4:148786830:C:T	chr4	148786830	rs2140289	Early_Colonocyte		ERG&ETV2&FOXJ3&ZIM3&EHF&ERF&NFATC1&SPIB&ELF5&SPIC	Yes
Early_Colonocyte	chr1_244353688_244354188	chr1:244344351:G:A	chr1	244344351	rs3127480	Colonocyte&Macrophage	Endothelium	IRF5	No
Early_Colonocyte	chr22_46130829_46131329	chr22:46131359:A:G	chr22	46131359	rs135573			ZN423&ZNF524&ESRRA&ZN320&NR1H2::RXRA&NR2F6&RXRG&RXRB&PPARD	No
Early_Colonocyte	chr16_14071318_14071818	chr16:14077764:C:T	chr16	14077764	rs7192682			TBX1&SPI1&EWSR1-FLI1&TBX15&TBX5&KLF5&KLF9&ZNF41&ZBTB4&KLF16&SP8&KLF12&SMAD3&SP1&TBX2&PATZ1&SP3&EP300&PML	No
Early_Colonocyte	chr8_73522025_73522525	chr8:73522222:G:A	chr8	73522222	rs73326747	Enterocyte		PRDM1&VENTX&FIP1L1&TBL1XR1&ZN264&LMX1A	Yes
Early_Colonocyte	chr10_78549460_78549960	chr10:78549517:A:G	chr10	78549517	rs56390301	TI_Stem&AC_Stem		IRF1&IRF2&TEAD1&IRF3&IRF8&IRF4&TSNAX	Yes
Early_Colonocyte	chr6_8539376_8539876	chr6:8541997:T:C	chr6	8541997	rs7738877	AC_Goblet		FLI1&ETV1&ETS1&ERG&ETV2&ELK1&ELK3&ELK4&GABPA&FEV&ERF&ETV4&ETV3	No
Early_Colonocyte	chr7_29274663_29275163	chr7:29274284:A:T	chr7	29274284	rs10236722			ZN134&PO5F1&NANOG&TAL1::TCF3&OLIG2&TAL1	No
Early_Colonocyte	chr5_116153838_116154338	chr5:116153997:G:T	chr5	116153997	rs4593303	BEST4	TI_Goblet	HOXB13&HXB13	Yes
Early_Colonocyte	chr9_113269323_113269823	chr9:113273416:A:G	chr9	113273416	rs9299214		Early_Enterocyte	DMRT1&TCF7L1&NR2E3	No
Early_Colonocyte	chr1_239178941_239179441	chr1:239177627:C:T	chr1	239177627	rs6680618	Enterocyte		E2F1&E2F7&TBX20&ZNF18&BRAC&TBX21&TYY2&CREB1&TBR1&EOMES&E2F4&MGA	No
Early_Colonocyte	chr3_75552065_75552565	chr3:75550442:C:T	chr3	75550442	rs75396035			OZF&ZN260&SMCA5	No
Early_Colonocyte	chr10_130136123_130136623	chr10:130136332:G:C	chr10	130136332	rs9663190			PATZ1&NFKB2&KLF9&SP4&RELA&NFKB1&TF65&ZN281&KLF16&VSX1&SP1&KLF5&KLF4&KLF1&HIVEP1&KLF14&ZEP1&KLF13&KLF12&REL&TBX15&SP2&MAZ&RELB&CD59&SP3&TFDP1&TP53&TBX1&ZN148&KLF3&ZC3H7A&ZN335&KLF6	Yes
Early_Colonocyte	chr17_75583023_75583523	chr17:75592461:A:G	chr17	75592461	rs736521			HOXD12&Trp53&HOXC11&HOXC12&HOXA10&HOXC13&HOXC10&HOXD13&HOXB13&HOXA13&HOXD11&HXC11&FOXB1	No
Early_Colonocyte	chr6_38018561_38019061	chr6:38024304:A:T	chr6	38024304	rs1967149	TI_Stem&AC_Stem&Early_Colonocyte		PRDM1&ZNF41&HXD13	No
Early_Colonocyte	chr1_203860219_203860719	chr1:203860080:C:T	chr1	203860080	rs7530455	TI_Stem&Early_Enterocyte&Enterocyte&Early_Colonocyte		T&TBX19	No
Early_Colonocyte	chr13_51080419_51080919	chr13:51089115:G:A	chr13	51089115	rs7336329		Enterocyte	HIC2&KLF7&PRDM4&ZNF3&ZNF205&ZN250&GZF1&MNX1	No
Early_Colonocyte	chr11_68943028_68943528	chr11:68947274:G:T	chr11	68947274	rs664312	AC_Stem&Macrophage&DC		SMAD2	No
Early_Colonocyte	chr3_153095392_153095892	chr3:153095645:T:C	chr3	153095645	rs701249	AC_Stem&Early_Colonocyte		ZNF8&SPDEF&SRF	Yes
Early_Colonocyte	chr2_64076784_64077284	chr2:64076924:T:C	chr2	64076924	rs2917790	Enterocyte		GCM1&YY2&TYY2	Yes
Early_Colonocyte	chr3_191351971_191352471	chr3:191342821:T:C	chr3	191342821	rs76898988	Early_Colonocyte		FOXG1&FOXO1&ANDR&BARX1&SRY	No
Early_Colonocyte	chr17_73068335_73068835	chr17:73068404:G:A	chr17	73068404	rs1493550	TI_Stem&EEC		FLI1&ERG&ETV2&ETV4&ELF3&EHF&DMC1&ZN274&FOXJ3&FOXJ2&ZNF41	Yes
Early_Colonocyte	chr4_53064554_53065054	chr4:53064729:C:T	chr4	53064729	rs7663460	Early_Colonocyte		FOXD2&EHF&FOXC1&ZNF41&ELF3&FOXB1&FOXD3&FOXC2&EVX1&FEV&BATF3&ARID5A&ELF5	Yes
Early_Colonocyte	chr3_157573968_157574468	chr3:157568920:G:A	chr3	157568920	rs9865060		Early_Enterocyte&Enterocyte	SRY&SOX2&SOX18&SOX15&PO2F1&ZN502&MEX3C&OTX1&OZF&ZN260&ZN582&GLYCTK&OTX2&ZFP82&PO3F2	No
Early_Colonocyte	chr2_224926954_224927454	chr2:224924351:T:A	chr2	224924351	rs34566945	EEC&CD4T&Macrophage&DC		SPI1&SPIB&EVI1&MECOM&SOX21	No
Early_Colonocyte	chr6_106721157_106721657	chr6:106716094:A:G	chr6	106716094	rs76785686	TI_Stem&Tuft	TI_Goblet	ZHX3&XRCC1	No
Early_Colonocyte	chr3_106518452_106518952	chr3:106523473:A:G	chr3	106523473	rs2590196			ZBT7A&GLI1&NFKB2	No
Early_Colonocyte	chr15_51884499_51884999	chr15:51888506:C:A	chr15	51888506	rs2623259	Endothelium		CEBPA&CEBPB&NR5A2&PPARG&FEZF1&E2F3&E2F2&PPARA&STF1&RARA&TFE3&CEBPD&ESRRA&NR2C2&NR4A1&IRF5&ERR1&ERR2&ZN713	No
Early_Colonocyte	chr11_116693493_116693993	chr11:116703122:T:C	chr11	116703122	rs882398	TI_Stem&AC_Stem&Early_Enterocyte&BEST4		MYBL1&MYBA&TBX1	No
Early_Colonocyte	chr11_64888389_64888889	chr11:64879370:A:G	chr11	64879370	rs589556	Enterocyte		SOX3&SOX2&E2F8&ZN436&H2AFZ&PLAG1&ZKSC3	No
Early_Colonocyte	chr6_43386444_43386944	chr6:43386693:A:G	chr6	43386693	rs1214761	CD8T&NaiveB		CTCF&CTCFL&TBX2&PPARG	Yes
Early_Colonocyte	chr7_121520013_121520513	chr7:121528508:A:G	chr7	121528508	rs28485397	MemoryB&Plasma&Macrophage		MUSC	No
Early_Colonocyte	chr18_2641557_2642057	chr18:2634211:T:A	chr18	2634211	rs7242505	CD8T&gdT&GC_B&NaiveB&Plasma		EOMES&SOX10&ETV7&ZN263&IRF8&SMAD2::SMAD3::SMAD4&SMAD4&SMAD2	No
Early_Colonocyte	chr22_33919435_33919935	chr22:33919438:A:C	chr22	33919438	rs73154568	Plasma		BATF&ZN708&PBX3	Yes
Early_Colonocyte	chr4_185203287_185203787	chr4:185202266:A:G	chr4	185202266	rs72704042	CD4T&CD8T&gdT&GC_B&NaiveB&MemoryB&Plasma		MITF&TP53&Trp53&MAZ&HES1&HEY2&CLOCK&P53	No
Early_Colonocyte	chr6_6663724_6664224	chr6:6662053:T:C	chr6	6662053	rs201010			ZBTB49&NFE2&NFE2L2&NF2L2&MAF::NFE2&NFE2::MAF&FOSB&BACH1&SOX10&MAFK&BACH2	No
Early_Colonocyte	chr2_229129922_229130422	chr2:229131225:T:C	chr2	229131225	rs116515439	Early_Enterocyte&Enterocyte&Early_Colonocyte&Colonocyte		STAT2&EWSR1-FLI1&STAT1::STAT2&STAT2::STAT1&IRF1&IRF3&IRF2&STAT1&IRF9&IRF5&IRF7&MECOM&IRF8&ZN274	No
Early_Colonocyte	chr6_30378254_30378754	chr6:30386526:A:T	chr6	30386526	rs2097775			CLOCK	No
Early_Colonocyte	chr2_45329210_45329710	chr2:45329465:T:G	chr2	45329465	rs4953227		Early_Enterocyte&Enterocyte&TI_Goblet		Yes
Early_Colonocyte	chr14_22166860_22167360	chr14:22167297:C:T	chr14	22167297	rs17255440			RARG&HOXD12&RARA&RARA(var.2)&SOX15&HOXC11&HOXC12&HOXA10&HOXC13&HOXC10&HOXD11&HXC11&TBP&HOXC9&HXA10&HOXB9	Yes
Early_Colonocyte	chr2_60774998_60775498	chr2:60775292:A:G	chr2	60775292	rs17033148		Enterocyte	SPDEF&TLX2	Yes
Early_Colonocyte	chr3_14329300_14329800	chr3:14336425:A:G	chr3	14336425	rs900176	TI_Stem&AC_Stem&Early_Enterocyte&Early_Colonocyte		JUN&PKNX1	No
Early_Colonocyte	chr2_105180386_105180886	chr2:105171090:C:T	chr2	105171090	rs4241219	AC_Stem&Early_Colonocyte&AC_Goblet		NKX61&ESR1&GSX2	No
Early_Colonocyte	chr6_149766307_149766807	chr6:149774257:T:C	chr6	149774257	rs9765861		Enterocyte	OZF&HOXA13&Z354A&FOXL1	No
Early_Colonocyte	chr4_22238046_22238546	chr4:22237044:G:A	chr4	22237044	rs6823087	TI_Stem&EEC		FOXB1&TBX2	No
Early_Colonocyte	chr2_69734156_69734656	chr2:69727296:C:T	chr2	69727296	rs72901501			RXRG&HNF4A&NR1H2::RXRA&NR1H2&NR2F6&RXRB&RXRA&NR2F1&RXRA::VDR&VDR&HNF4G&PPARG::RXRA&NR2C2&PPARA	No
Early_Colonocyte	chr8_18602300_18602800	chr8:18602556:G:A	chr8	18602556	rs6983527	TI_Stem&Early_Enterocyte&Enterocyte		SRY&SOX15&SOX2&MSX1&MYBA	Yes
Early_Colonocyte	chr4_9519286_9519786	chr4:9510828:G:A	chr4	9510828	rs7658772			NR4A2&PRDM4	No
Early_Colonocyte	chr1_39609535_39610035	chr1:39609786:C:T	chr1	39609786	rs61781377	GC_B&Plasma		TFAP2A&PRDM4&CTCFL&CTCF&SMC3&TFAP2A(var.2)&RAD21&AP2B&TFAP2B&TFAP2C&VDR	Yes
Early_Colonocyte	chr12_101653442_101653942	chr12:101652616:C:T	chr12	101652616	rs1997205	TI_Stem&Early_Enterocyte		IRF4&IRF8&IRF9&IRF7&IRF1&IRF2&IRF3&SOX14&ZNF274&ZNF8&PAX6&SND1&ZN274&NR2E3&FOXM1	No
Early_Colonocyte	chr9_98243831_98244331	chr9:98247144:G:A	chr9	98247144	rs10818677			FOXO1&ZNF75A&FOXO3&FOXO4&ZN121&CXXC1	No
Early_Colonocyte	chr19_3708579_3709079	chr19:3702936:T:C	chr19	3702936	rs7256592	TI_Stem		RXRG&RXRB&RXRA&ZBTB3&NR2C2&COT1&HNF4A	No
Early_Colonocyte	chr6_47525279_47525779	chr6:47522457:A:G	chr6	47522457	rs9296562	Enterocyte&Colonocyte		ZNF384&ZBTB16&HXA11&MEF2C	No
Early_Colonocyte	chr8_123920588_123921088	chr8:123921137:G:A	chr8	123921137	rs4871427	AC_Stem&Early_Colonocyte&AC_Goblet		SOX2&SOX21	No
Early_Colonocyte	chr12_117140545_117141045	chr12:117140936:T:C	chr12	117140936	rs78622436	AC_Stem&Early_Colonocyte		MGAP&NFIC	Yes
Early_Colonocyte	chr17_73749807_73750307	chr17:73739969:T:G	chr17	73739969	rs12603008	EEC		FOXO6&MAZ&KLF15	No
Early_Colonocyte	chr1_230139678_230140178	chr1:230141374:C:G	chr1	230141374	rs59092558			TFAP4&MYOD1&NHLH1&HTF4&PTF1A&ZN317&EWSR1	No
Early_Colonocyte	chr6_28215363_28215863	chr6:28207771:G:C	chr6	28207771	rs1150696	Early_Colonocyte		ZIC4&ZIC3&ZIC1&E2F4&E2F1&GLIS2&GLIS1&GLIS3&MZF1&E2F7&ZNF281&ZSC22&TFDP1&SP2&E2F6&ZN219&ZNF219&E2F3	No
Early_Colonocyte	chr20_43939282_43939782	chr20:43933528:G:A	chr20	43933528	rs56852079	Macrophage&Fibroblast	Early_Enterocyte		No
Early_Colonocyte	chr8_3687585_3688085	chr8:3692569:G:C	chr8	3692569	rs11775801	TI_Stem&EEC		PITX1&HAND1&TEAD3&TEAD1&ZBT18&TWIST1&OLIG1	No
Early_Colonocyte	chr4_7775924_7776424	chr4:7768530:G:C	chr4	7768530	rs2107180			SREBF1&ZN219&MAZ&KLF6&KLF3&KLF15	No
Early_Colonocyte	chr1_22029199_22029699	chr1:22034089:T:C	chr1	22034089	rs2473285	TI_Stem			No
Early_Colonocyte	chr1_121008445_121008945	chr1:121007004:T:C	chr1	121007004	rs1421478690				No
Early_Colonocyte	chr8_13654981_13655481	chr8:13664554:G:A	chr8	13664554	rs7812957	Fibroblast&Endothelium			No
Early_Colonocyte	chr12_132562622_132563122	chr12:132570556:A:G	chr12	132570556	rs3751313			FOXK1&FOXG1&ZNF85	No
Early_Colonocyte	chr4_40580710_40581210	chr4:40571748:G:A	chr4	40571748	rs115493953			FOXG1	No
Early_Colonocyte	chr14_77817241_77817741	chr14:77809962:C:G	chr14	77809962	rs140140071	Enterocyte		CTCFL&CTCF&ZIC3&ZF64A&CHD1&TFAP2B&TFAP2B(var.3)&TFAP2C(var.3)&TFAP2C&NHLH1&TFAP2A(var.3)&TFAP2A&ZNF263&EGR1&SIN3A&MAZ	No
Early_Colonocyte	chr1_5551531_5552031	chr1:5551813:C:T	chr1	5551813	rs76264535	TI_Stem&AC_Stem&AC_Goblet&EEC		HEY1&HES5&HES7&BHLHB3&ARNT&HIF1A&BHLHE40&BHLHB2&BHLHE41&HEY2&BHE40&MXI1&MAX&USF1&MYC&MYCN&EPAS1&USF2&TFE3&ATF3&TFEB&BMAL1	Yes
Early_Colonocyte	chr3_55207725_55208225	chr3:55214032:T:C	chr3	55214032	rs13083343	AC_Stem&Early_Colonocyte&Colonocyte		STAT3&TYY2&STAT4&H2AFZ&YY2&SNRPB2	No
Early_Colonocyte	chr8_80108230_80108730	chr8:80105963:T:C	chr8	80105963	rs6473200	Early_Colonocyte		ZKSC3&GFI1	No
Early_Colonocyte	chr2_178411972_178412472	chr2:178416708:A:G	chr2	178416708	rs9973732	TI_Stem&Early_Enterocyte			No
Early_Colonocyte	chr4_8055166_8055666	chr4:8060751:C:T	chr4	8060751	rs4696744	Enterocyte			No
Early_Colonocyte	chr12_5432669_5433169	chr12:5432602:C:G	chr12	5432602	rs12309884	Fibroblast		ZN335&EPAS1	No
Early_Colonocyte	chr2_71023244_71023744	chr2:71023445:G:A	chr2	71023445	rs199954966	Plasma		SOX8&SOX7&SOX2&SOX21&SOX18&SRY&SOX11&SOX14&SOX15&SOX3&SOX1&CUX1&TWST1	Yes
Early_Colonocyte	chr12_132438098_132438598	chr12:132437900:G:A	chr12	132437900	rs11613876			SNAI2&TCF12&ITF2&TCF4&ASCL2&TCF3&ASCL1&FIGLA&ID4&MYOD1&ZEB1&ZN134&MESP1	No
Early_Colonocyte	chr4_6325122_6325622	chr4:6322519:A:G	chr4	6322519	rs7697730	TI_Stem&AC_Stem&Early_Colonocyte&EEC&Endothelium		ZIC4&ZIC3&ZIC1&GLIS2&PLAG1&ZN436&PPARG&KLF16	No
Early_Colonocyte	chr4_6689873_6690373	chr4:6692436:G:A	chr4	6692436	rs10019716	CD4T&CD8T&gdT	Early_Colonocyte&AC_Goblet	TFAP4	No
Early_Colonocyte	chr20_53880958_53881458	chr20:53885665:A:G	chr20	53885665	rs6068705			CEBPB&ZNF85&E2F1&CEBPD&CEBPG	No
Early_Colonocyte	chr1_111139214_111139714	chr1:111139685:G:C	chr1	111139685	rs1043096	NaiveB&MemoryB		NFAT5&CHD2&ZBTB33&FOXP4&KAISO	Yes
Early_Colonocyte	chr21_36191509_36192009	chr21:36191225:T:A	chr21	36191225	rs8133180	EEC			No
Early_Colonocyte	chr11_353277_353777	chr11:349462:G:C	chr11	349462	rs11518908	TI_Stem&Fibroblast&Endothelium	TI_Goblet	HNF4A&NR2F6&RARG&NR2F1&NR5A2&RARB&RARA&NR1H4&ZN667&NR6A1	No
Early_Colonocyte	chr7_12738558_12739058	chr7:12736618:G:A	chr7	12736618	rs9691887			SREBF1&SREBF2(var.2)&SREBF2&RARG	No
Early_Colonocyte	chr1_200184145_200184645	chr1:200193418:T:A	chr1	200193418	rs12567745	Endothelium		HAND1&THRB&ETV4&HSF1&ETV2&MRPL2&ERG&FLI1&ZN121&FEV&SRF&NFAC1	No
Early_Colonocyte	chr5_162683220_162683720	chr5:162686842:T:G	chr5	162686842	rs245593	TI_Stem&Early_Enterocyte&Early_Colonocyte		RUNX3&RUNX2&RUNX1&FOXG1&FOXC1&CBFB&FOXJ3&PEBB&BCL11A&FOXC2&FOXP1&FOXF1&ANDR&FOXJ2&FOXL1&FOXD3&PAX4&BPTF&IRF3	No
Early_Colonocyte	chr20_37986839_37987339	chr20:37978705:T:C	chr20	37978705	rs6013570	TI_Stem&AC_Stem&Early_Colonocyte		LHX6&NR2E1&PBX2&MAFB	No
Early_Colonocyte	chr22_34493419_34493919	chr22:34483430:C:G	chr22	34483430	rs11912925	TI_Stem&AC_Stem&Early_Enterocyte&Early_Colonocyte			No
Early_Colonocyte	chr7_38354223_38354723	chr7:38362916:C:T	chr7	38362916	rs11770189	CD4T&CD8T&Macrophage		CEBPE&MRPL1&VAX2	No
Early_Colonocyte	chr22_22702232_22702732	chr22:22701758:G:C	chr22	22701758	rs2003442	TI_Stem&Early_Enterocyte&Enterocyte		ZNF263&ZN263&PTF1A&MTF1&ZN563&PLAG1&NR1H4&ZSC31&P63	No
Early_Colonocyte	chr1_214397370_214397870	chr1:214397627:C:T	chr1	214397627	rs11120309	AC_Stem		PO4F1&JUN&BATF&HNF1A&HNF1B&PBX1&PBX3&POU4F1&PBX2&HOXC9&HXB4&PDX1	Yes
Early_Colonocyte	chr17_48616663_48617163	chr17:48620866:C:T	chr17	48620866	rs62064568			NR1D1&RARA&RARG&VDR	No
Early_Colonocyte	chr8_38829500_38830000	chr8:38829712:T:C	chr8	38829712	rs7005388	AC_Stem&Early_Colonocyte&AC_Goblet		HOXA13&HOXD13&HOXB13&CDX1&CPEB1&HOXC13&CDX2&HOXC11&HOXC10&HOXA10&HXA13&HXB13&HOXB9&ZN136&HOXC12&HOXD12&HOXA11&BRCA1&BBX&HXC8&HOXD11&HXA11&POU3F3&RUVBL1&BPTF&PO3F2&HXC10	Yes
Early_Colonocyte	chr5_7896962_7897462	chr5:7899306:C:T	chr5	7899306	rs716537		TI_Goblet	BRAC&ZIC1&ZIC3&ETV7&ZN274	No
Early_Colonocyte	chr8_124743193_124743693	chr8:124737837:T:C	chr8	124737837	rs12680528	AC_Stem&Early_Colonocyte		P63	No
Early_Colonocyte	chr22_24259430_24259930	chr22:24259701:G:A	chr22	24259701	rs3876094			ZBTB7A	Yes
Early_Colonocyte	chr2_102350142_102350642	chr2:102350330:C:A	chr2	102350330	rs10185897				Yes
Early_Colonocyte	chr6_135062697_135063197	chr6:135062651:T:G	chr6	135062651	rs11758774		Enterocyte&TI_Goblet		No
Early_Colonocyte	chr1_248446284_248446784	chr1:248441096:T:C	chr1	248441096	rs79433366	NaiveB		ESRRB&NR5A2&NR4A1&ESRRA&ESRRG&ERR2&ERR1&STF1&RARB&NR4A3&RARG&NR4A2&NR2F2&NR6A1&ERR3&RARA&IRF5	No
Early_Colonocyte	chrX_11898993_11899493	chrX:11895398:G:A	chrX	11895398	rs1527110		Enterocyte	TCF7L1&LEF1&NR1H2::RXRA&NR1H2	No
Early_Colonocyte	chr7_80941315_80941815	chr7:80941246:G:T	chr7	80941246	rs1019016	Colonocyte		SOX10&SOX9&FOXO6&SOX8&FOXO1&FOXO3&HMX1&FOXJ3&FOXO4&CLOCK	No
Early_Colonocyte	chr10_128103042_128103542	chr10:128109760:A:G	chr10	128109760	rs7100507	CD4T&CD8T		FOXL1&FOXC1&FOXJ2&FOXC2&FOXI1&FOXO1&FOXP1&FOXG1&FOXF1&SRY&FOXM1&FOXA3&SOX9&FOXD3	No
Early_Colonocyte	chr1_23979606_23980106	chr1:23971773:T:C	chr1	23971773	rs3795304			FEZF1&SPDEF&MEF2A&SHOX&SHOX2&FOXG1	No
Early_Colonocyte	chr4_10267751_10268251	chr4:10263809:T:C	chr4	10263809	rs759031	TI_Stem		GATA1::TAL1&TAL1::GATA1&SMAD2&ZN490&SMAD4&SMAD3	No
Early_Colonocyte	chr19_17830823_17831323	chr19:17830445:T:C	chr19	17830445	rs2302602	TI_Stem&AC_Stem&Early_Enterocyte&Early_Colonocyte&TI_Goblet&AC_Goblet&BEST4		YBOX1&YBX1&PBX3	No
Early_Colonocyte	chr1_169521191_169521691	chr1:169521634:T:G	chr1	169521634	rs12749055			FOXG1&SOX4&FOXO4&SRY&FOXJ2&FOXJ3&FOXO1&FOXP1&PAX4&FOXM1&BPTF&FOXI1&ANDR&FOXC1	Yes
Early_Colonocyte	chr17_17838258_17838758	chr17:17838561:A:G	chr17	17838561	rs7359509	AC_Stem&Early_Colonocyte&Endothelium		PATZ1&ZNF148&SP1&EGR4&KLF4&HCFC1&KLF5&KLF1&ZN281&ZN140&MAZ&ZN143&PGAM2&KLF3&SMARCC2&SP4&SP8&SPI1&SIN3A&SP3&CHD1&ZN148&WT1&ZBT17	Yes
Early_Colonocyte	chr6_32407307_32407807	chr6:32407968:G:A	chr6	32407968	rs6926737			BACH1&MAFG&MAFK&NF2L2&NFE2&RFX1&MAFF&RFX2&ZN554&MAFB&MAF&NRL&BACH2&FOXC2&MAFA	No
Early_Colonocyte	chr17_66690607_66691107	chr17:66688960:G:A	chr17	66688960	rs2227857	gdT&NK		TEF&NFIL3&ZN232&CEBPB&DBP&ZNF232&LRRFIP1&HLF&CEBPD&CEBPA	No
Early_Colonocyte	chr6_29942944_29943444	chr6:29952538:C:A	chr6	29952538	rs368680446	Plasma		ARNT2&RUNX3&TBX20	No
Early_Colonocyte	chr1_148120357_148120857	chr1:148122438:G:A	chr1	148122438	rs782674542			RFX2&ZBT7B&RFX5&MXI1&RFX1&RFX3&DIABLO&ZNF423	No
Early_Colonocyte	chr2_240143722_240144222	chr2:240139848:G:A	chr2	240139848	rs77707727			ZNF263&SP1&ZN331&ZBTB4&NFIC	No
Early_Colonocyte	chr9_83219056_83219556	chr9:83218333:A:G	chr9	83218333	rs10125314	TI_Stem&AC_Stem&Fibroblast		FOXO1&BPTF	No
Early_Colonocyte	chr10_128150039_128150539	chr10:128142937:G:T	chr10	128142937	rs148419202	AC_Stem		PBX3&RXRA::VDR&VDR	No
Early_Colonocyte	chr19_14404876_14405376	chr19:14398375:A:G	chr19	14398375	rs4517893	CD8T		SIX5&PRDM14&ZN667	No
Early_Colonocyte	chr3_66200045_66200545	chr3:66209474:G:C	chr3	66209474	rs967556712	AC_Stem		FOXO3&FOXO4&FOXO6&FOXO1&MYBB&FIP1L1	No
Early_Colonocyte	chr17_2359476_2359976	chr17:2358383:A:G	chr17	2358383	rs2447110	TI_Stem&Early_Enterocyte&Enterocyte&TI_Goblet&EEC	TI_Goblet&Fibroblast	SHOX&SHOX2&DLX5&VAX1&CUX2&HME1&IRF5&NKX1-2&ISX&NKX1-1&IRF6&LHX2&MEX3C&IRF4&HBP1&ISL2&IRF9&LBX2&PAX4&DMBX1	No
Early_Colonocyte	chr1_173407241_173407741	chr1:173409238:T:A	chr1	173409238	rs12141211	GC_B&MemoryB		ZNF274&REL&ANDR	No
Early_Colonocyte	chr6_1523936_1524436	chr6:1521347:A:G	chr6	1521347	rs58828973	TI_Stem&CD4T		KLF9&KLF12&KLF14&SP4&SP8&SP3&KLF8&PML&KLF4&RAB14	No
Early_Colonocyte	chr7_148556821_148557321	chr7:148559198:C:T	chr7	148559198	rs4296961		Early_Enterocyte&TI_Goblet	ZNF18&MGA&KLF4&KLF16&KLF9&TBX5&RREB1&PAX4	No
Early_Colonocyte	chr14_53217357_53217857	chr14:53227492:C:A	chr14	53227492	rs56744189	CD4T&CD8T&gdT&GC_B&MemoryB&Plasma&Fibroblast	Mast	RXRG&ZBTB6&RXRA&OSR1&NR1H4	No
Early_Colonocyte	chr11_57710101_57710601	chr11:57710417:C:T	chr11	57710417	rs1647405			CDX2&ONECUT3&HOXA13&HXC9&CDX1&HOXC12&HMX2&HOXD12&HOXC10&HOXA10&HOXC11&EVX2&GBX2&HOXA11	Yes
Early_Colonocyte	chr18_13494818_13495318	chr18:13496305:G:A	chr18	13496305	rs55938405	AC_Stem&Early_Colonocyte&Colonocyte		ZN121&TLX2&THAP1	No
Early_Colonocyte	chr11_2293873_2294373	chr11:2302389:G:T	chr11	2302389	rs2234290	Macrophage&DC&Neutrophil		GCM1	No
Early_Colonocyte	chr10_1107609_1108109	chr10:1116234:C:T	chr10	1116234	rs2387297	Colonocyte&AC_Goblet		EWSR1-FLI1&ZN219&TBX1&PBX3&PKNX1&ZNF219&RELB&CREB1&SP4&VEZF1	No
Early_Colonocyte	chr21_46448107_46448607	chr21:46452378:G:A	chr21	46452378	rs57134378	AC_Stem&Early_Colonocyte&Colonocyte&EEC		SOX8&ZN502&PO3F2&NKX61	No
Early_Colonocyte	chr7_65252248_65252748	chr7:65260294:G:A	chr7	65260294	rs11760459	TI_Goblet&EEC&MemoryB&Endothelium		ZBTB18&ZNF238&ZN329&MAFK&MAFF&MAFB&NRL&OLIG1&MAF&ZBT18&MAFG&BHE22&NEUROG2	No
Early_Colonocyte	chr1_89085738_89086238	chr1:89085986:G:C	chr1	89085986	rs11589629			CTCFL&CTCF&SMC3&SOX9&MAZ&RAD21&VEZF1&GTF2I&WT1&PATZ1	Yes
Early_Colonocyte	chr2_71071868_71072368	chr2:71062008:G:T	chr2	71062008	rs9636400	BEST4&GC_B&NaiveB&MemoryB&Plasma&Macrophage&DC&Neutrophil		RARA&RARG&DPRX&RHOXF1&BACH1&ZN770&PML&ZN490	No
Early_Colonocyte	chr2_10260058_10260558	chr2:10260298:C:T	chr2	10260298	rs57244605	TI_Stem&Enterocyte&TI_Goblet		HNF4A&PRDM1&RXRA::VDR&VDR&ESR2&SMAD1&ESR1	Yes
Early_Colonocyte	chr1_183080352_183080852	chr1:183071006:C:T	chr1	183071006	rs10911220	BEST4		ZBED1&RFX2&BACH1&RFX3	No
Early_Colonocyte	chr13_40943105_40943605	chr13:40944696:G:C	chr13	40944696	rs8000575			BRCA1	No
Early_Colonocyte	chr1_231189781_231190281	chr1:231190033:A:G	chr1	231190033	rs11122245	Early_Colonocyte		HXA11&HOXB9&ZNF3&CPEB1&HOXB13&HOXD13&CDX2&HOXC13&CDX1&HXB13&HOXA13&HOXC11&HXC10&HOXC10&EVX2&HOXD11	Yes
Early_Colonocyte	chr7_103690453_103690953	chr7:103690747:T:C	chr7	103690747	rs3753112	TI_Stem&Early_Enterocyte&BEST4		RARG&RARA&NR2F6&TCF7L1&NR1I3&RARB&VDR&NR1I2&HSFY2	Yes
Early_Colonocyte	chr7_106611754_106612254	chr7:106612115:G:T	chr7	106612115	rs41822	BEST4			Yes
Early_Colonocyte	chr17_80899246_80899746	chr17:80907542:G:A	chr17	80907542	rs12950583	CD8T&gdT&GC_B		ATF6&ATF6A	No
Early_Colonocyte	chr12_123907967_123908467	chr12:123903122:C:T	chr12	123903122	rs75558206	Enterocyte&TI_Goblet		ITF2&TCF4	No
Early_Colonocyte	chr9_94606598_94607098	chr9:94600040:G:T	chr9	94600040	rs2772022	AC_Stem&AC_Goblet		SOX4&SOX8&ZBTB3&SOX10&SOX9&SRY&FOXQ1	No
Early_Colonocyte	chr13_79241645_79242145	chr13:79234329:T:C	chr13	79234329	rs9530877	Early_Colonocyte&Colonocyte		ESR1&PPARG&ESR2	No
Early_Colonocyte	chr7_29552356_29552856	chr7:29543478:C:T	chr7	29543478	rs1592460			ESR1&PPARG&ESR2	No
Early_Colonocyte	chr1_40818556_40819056	chr1:40827517:C:T	chr1	40827517	rs3820523	CD4T&CD8T&GC_B&NaiveB&MemoryB&Plasma		MAF::NFE2&NFE2::MAF&RORA&NF2L2&NFE2&RARG&PAX2&RARA&RORA(var.2)&RORA_2&RARA(var.2)&NR2F2&MAFK&BACH1&PO3F4&RORG&BACH2&POU2F1&NFE2L2&Oct-1&ZN329&HEN1&NHLH1&POU3F4&RORC&POU3F1	No
Early_Colonocyte	chr10_113947389_113947889	chr10:113956877:A:G	chr10	113956877	rs151593	TI_Stem&Early_Enterocyte		ESR1&VDR&RXRA::VDR&GLI1&ESR2&ZNF263	No
Early_Colonocyte	chr3_212015_212515	chr3:212237:T:C	chr3	212237	rs13083041	AC_Stem&Early_Colonocyte&Colonocyte		DUX4&FOXI1&DUXA&PAX7&HNF6&ONECUT2&NFYA&FOS&NFYB&PBX3&NFIC&CEBPZ&NFIA&CUX2&PBX2	Yes
Early_Colonocyte	chr8_1974629_1975129	chr8:1973602:A:G	chr8	1973602	rs6982400			GCM2&GCM1&RUNX1	No
Early_Colonocyte	chr7_38592732_38593232	chr7:38592815:C:T	chr7	38592815	rs749582	TI_Stem&AC_Stem&Early_Colonocyte		ZNF143&SSX2&CUX1	Yes
Early_Colonocyte	chr6_29702455_29702955	chr6:29700444:C:T	chr6	29700444	rs3129068	CD8T&NK&GC_B&Plasma&Endothelium		TFAP2A&AP2A&OZF&AP2C&ZKSCAN1&TFAP2C&ZKSC1&RXRA&ZN121&PPARA&PPARG&NR1D1	No
Early_Colonocyte	chr7_148905208_148905708	chr7:148907726:T:C	chr7	148907726	rs58371016		Early_Colonocyte	PRDM14&FOXC2	No
Early_Colonocyte	chr17_52920580_52921080	chr17:52918635:C:G	chr17	52918635	rs7220580			MTF1&ZNF274	No
Early_Colonocyte	chr22_46588084_46588584	chr22:46584345:T:C	chr22	46584345	rs12485133	GC_B&NaiveB&MemoryB&Plasma&Macrophage		HES5&BHLHB3&TBX21&BHLHE40&BHLHB2&TBX1&MXI1&CLOCK&BHLHE41&EOMES&MYC&BHE40&ARNT&Pax6&MGA&TBX4&HEY1&BMAL1&MAX&MGAP&HEY2&MYCN	No
Early_Colonocyte	chr1_171190330_171190830	chr1:171184309:T:G	chr1	171184309	rs3754495	Early_Colonocyte		DBP&TEF&HLF&NFIL3&BARH1&NKX32&BARHL2	No
Early_Colonocyte	chr14_55108716_55109216	chr14:55101592:C:T	chr14	55101592	rs61975408			MYOD1&NHLH1&SREBF1&FIGLA&SREBF2(var.2)&SREBF2&VDR&MNT&ZN524	No
Early_Colonocyte	chr6_11779054_11779554	chr6:11787827:C:T	chr6	11787827	rs114855924			MTF1&RUNX3&RUNX2&KLF15&TBX1	No
Early_Colonocyte	chr8_25660173_25660673	chr8:25659012:T:C	chr8	25659012	rs189133972	AC_Stem		SMCA1&FLI1	No
Early_Colonocyte	chr7_140489521_140490021	chr7:140498359:G:C	chr7	140498359	rs7781853			FOXI1&ZNF282&PPARG&ZN282&KLF15&MTA3&WRNIP1	No
Early_Colonocyte	chr3_4757008_4757508	chr3:4747367:T:G	chr3	4747367	rs9880589	TI_Stem&Early_Enterocyte		NFIB&CYCS&ZSCAN4&FOXN3	No
Early_Colonocyte	chr17_81503890_81504390	chr17:81505950:C:T	chr17	81505950	rs73367568	Early_Colonocyte		YY2&ZN322&P63&ZN143	No
Early_Colonocyte	chr4_76230656_76231156	chr4:76228589:A:C	chr4	76228589	rs1441903			PRDM1&SPI1&GATA6&GATA1&GATA2&GATA3&IRF1&GATA5&BATF3&NKX2-2&NKX22	No
Early_Colonocyte	chr2_1987991_1988491	chr2:1989575:C:T	chr2	1989575	rs7608969			PO2F2&P5F1B&POU2F2&POU3F4&POU2F3&POU5F1&POU3F1&POU3F2&PO2F1&POU1F1&NFATC1&POU5F1B&POU5F1P1&POU2F1&POU3F3&FOXB1&EHF&ARID5B	No
Early_Colonocyte	chr8_18999088_18999588	chr8:19005620:G:A	chr8	19005620	rs6992916			GFI1B&PITX1&LHX6&MSX2&RFX5&ISL2&C9orf156&DLX5&HLTF	No
Early_Colonocyte	chr17_12422599_12423099	chr17:12430099:C:T	chr17	12430099	rs390589	Fibroblast		TBX21&MGA&EOMES&TBX20&TBX2&BRAC&TBR1&ZNF18&SREBF1&SREBF2&ZN713&SRBP1	No
Early_Colonocyte	chr2_158071380_158071880	chr2:158071639:A:T	chr2	158071639	rs10202707			FOXL1&FOXC1&ZNF35&FOXF1	Yes
Early_Colonocyte	chr8_2126890_2127390	chr8:2135158:G:A	chr8	2135158	rs1550452	NaiveB&Macrophage&DC&Neutrophil&Fibroblast			No
Early_Colonocyte	chr7_101362842_101363342	chr7:101366468:C:T	chr7	101366468	rs6963224	CD8T&Macrophage&Fibroblast		MYBL1&BARX2&HNF1B&FOXJ2&Pax6	No
Early_Colonocyte	chr12_129538056_129538556	chr12:129535979:G:T	chr12	129535979	rs79491205	AC_Goblet		NFYC&NFYA&SOX17&ZNF410&NFYB&SOX7&CEBPZ&ZN410&FOXI1&SOX14&SOX11&VSX2&MEF2A&MYNN	No
Early_Colonocyte	chr12_93178415_93178915	chr12:93182749:C:T	chr12	93182749	rs10859442	Enterocyte		TFDP1&SP2&E2F1&PML	No
Early_Colonocyte	chr14_63752396_63752896	chr14:63758819:T:C	chr14	63758819	rs113973020	Early_Colonocyte&Colonocyte	Early_Enterocyte	ZBTB3&GLI1&GLI2	No
Early_Colonocyte	chr16_81737868_81738368	chr16:81739604:A:G	chr16	81739604	rs12444183	TI_Stem&CD4T&MemoryB&Plasma		SRF&NR4A2&ZN586&SOX9&NR4A1&FEZF1&SOX10&RAN	No
Early_Colonocyte	chr15_57353302_57353802	chr15:57353321:G:A	chr15	57353321	rs4636855			GLI3&SP1&SP2&PAX5&SALL4	Yes
Early_Colonocyte	chr10_28818695_28819195	chr10:28823066:C:G	chr10	28823066	rs787347			WT1&ZN263&ZN554&BACH1&SMRC1&MAFF&NFE2&GTF2I&MAFG&MAFK	No
Early_Colonocyte	chr7_77293024_77293524	chr7:77283470:T:G	chr7	77283470	rs60289382				No
Early_Colonocyte	chr17_66981995_66982495	chr17:66988752:C:T	chr17	66988752	rs9892619		Early_Enterocyte	GMEB2&EVI1&GMEB1&ATF2&NFIL3&DBP	No
Early_Colonocyte	chr4_2219955_2220455	chr4:2211180:C:T	chr4	2211180	rs138197256			ZN770&CTCFL&SP2&SP4&ZBTB6&PML&RAD21	No
Early_Colonocyte	chr7_98021452_98021952	chr7:98018815:C:T	chr7	98018815	rs117600008			OSR2&RFX5&HMGA2&ASCL2	No
Early_Colonocyte	chr11_130827710_130828210	chr11:130828552:C:T	chr11	130828552	rs948998	TI_Stem&AC_Stem		ZN652&HNF1B&HNF1A	No
Early_Colonocyte	chr4_26061186_26061686	chr4:26067827:G:A	chr4	26067827	rs10000396			KLF5&FLI1&SPIB&SPI1&ETS1&ELF3&SPIC&KLF4&IRF4&SP3&EHF&ELF1&ERG&PATZ1&KLF12&KLF6&ETS2&ETV4&BC11A&EOMES&ELF5&FEV&ETV5&EGR1&TBL1XR1&GTF2F1&EP300	No
Early_Colonocyte	chr2_233756666_233757166	chr2:233756180:C:T	chr2	233756180	rs17874945	TI_Stem&Enterocyte			No
Early_Colonocyte	chr9_27529590_27530090	chr9:27519695:C:T	chr9	27519695	rs10812607	MemoryB		PRDM1&IRF1&STAT2&IRF2&STAT1::STAT2&STAT2::STAT1&VSX1&IRF8&IRF3&TIA1	No
Early_Colonocyte	chr3_100641271_100641771	chr3:100646955:C:T	chr3	100646955	rs1145346	TI_Stem&Early_Enterocyte&Enterocyte		RARA&RARG&RARB&NR2F6&NR2F1&PAX5	No
Early_Colonocyte	chr22_41856435_41856935	chr22:41857723:G:A	chr22	41857723	rs2839713	TI_Stem		FLI1&EHF&ETV1&ERG&STAT5A&ETV2&ETS1&NR4A1&ETV7&ETV4&STA5B&RXRA&ETV5&STAT6&STA5A&ETS2&KAISO&STAT5B&SMAD1&NR1H4&NR4A2::RXRA&STAT4&NR4A3	No
Early_Colonocyte	chr6_38805648_38806148	chr6:38798765:T:G	chr6	38798765	rs9380778			WT1&MAZ&MNT	No
Early_Colonocyte	chr17_77308706_77309206	chr17:77310649:A:G	chr17	77310649	rs35546945	Macrophage&Fibroblast		KLF9&KLF12&RFX2&KLF14&SP4&SP8&KLF16&SP3&KLF4&RAB14	No
Early_Colonocyte	chr6_125269512_125270012	chr6:125268003:T:C	chr6	125268003	rs77373367		Early_Enterocyte	SOX10&SOX9&SOX8&TEF&DBP&HLF&NFIL3	No
Early_Colonocyte	chr3_129587007_129587507	chr3:129577177:C:T	chr3	129577177	rs2625961			ZFX&TP73&P73&ZBTB7B&PATZ1	No
Early_Colonocyte	chr19_49553365_49553865	chr19:49561680:A:G	chr19	49561680	rs141037707	TI_Stem&AC_Stem		RARA&RARG&RARB&NR6A1&NR2F6&NR2F1&VDR&P63&P73	No
Early_Colonocyte	chr4_78409803_78410303	chr4:78400362:G:A	chr4	78400362	rs7655171	TI_Stem			No
Early_Colonocyte	chr20_2578472_2578972	chr20:2586215:C:T	chr20	2586215	rs58190783	TI_Stem		BCL6B&SOX1&VDR&NR1I2&BCL6	No
Early_Colonocyte	chr13_24670086_24670586	chr13:24670257:T:C	chr13	24670257	rs9551139	TI_Stem		NKX31&NKX2-3&ARNTL&FOXM1	Yes
Early_Colonocyte	chr1_146387111_146387611	chr1:146378664:T:C	chr1	146378664	rs1238136787	NaiveB&MemoryB&Plasma		CPEB1&HOXC13&SOX4&FOXG1&HOXC10&FOXJ3&FOXO4&SRY&HOXC12&CSTF2&FOXO1&FOXQ1&FOXP1&HOXD11&FOXJ2&MEF2A&MEF2D&FOXL1&HXC10&BPTF&SOX2&FOXM1&HXA11	No
Early_Colonocyte	chr2_30446970_30447470	chr2:30447144:G:A	chr2	30447144	rs13426316	CD4T&CD8T		ZBTB6&NRF1&CEBPD&ZN639&KLF15&ZNF76	Yes
Early_Colonocyte	chr8_67749244_67749744	chr8:67757883:C:T	chr8	67757883	rs113787336	AC_Stem&Early_Colonocyte		SRY&SOX7&SOX21&TBX3	No
Early_Colonocyte	chr7_118183130_118183630	chr7:118183235:T:C	chr7	118183235	rs3757800	CD8T		CEBPG&HAND1&VAX2&CEBPB&CEBPD&MRPL1&HNRNPA1	Yes
Early_Colonocyte	chr11_126423097_126423597	chr11:126423293:G:T	chr11	126423293	rs948054		Enterocyte&Early_Colonocyte&Colonocyte	ELF1&XBP1&EHF&SPI1&SPIB&ETV6&SPIC&FLI1&EP300&ETV5&ERG&ETS1&BC11A&ETV4&ZN143&ETV7&ZBTB4	Yes
Early_Colonocyte	chr8_6877769_6878269	chr8:6878247:A:T	chr8	6878247	rs2738182	Enterocyte&Colonocyte		TFAP2C&AP2A&AP2C&ZNF41&TFAP2A	Yes
Early_Colonocyte	chr4_7772672_7773172	chr4:7763466:A:G	chr4	7763466	rs2240054	Fibroblast		SMAD3&P63	No
Early_Colonocyte	chr8_36552765_36553265	chr8:36562905:T:C	chr8	36562905	rs7010462	AC_Stem		FOXK1&POU4F2&PO4F1&POU4F1&PO4F3&POU4F3&MEF2A&POU3F1&POU3F3&NR1H2::RXRA&NR1H2&POU1F1	No
Early_Colonocyte	chr5_150801016_150801516	chr5:150795397:G:A	chr5	150795397	rs73282209			IRX2&IRX5&BOLL	No
Early_Colonocyte	chr17_47070068_47070568	chr17:47070441:T:G	chr17	47070441	rs111958058	TI_Stem&Enterocyte		NFATC1&NFAC2&IKZF2&NFAC1&NFATC2&NFATC3&USP39&NFAC3&ZFP82&TSN&BATF3&PO3F2&TFAP2C	Yes
Early_Colonocyte	chr2_20191262_20191762	chr2:20188810:G:A	chr2	20188810	rs6531224	Plasma		ZBTB3	No
Early_Colonocyte	chr10_26712181_26712681	chr10:26708960:C:T	chr10	26708960	rs1780179				No
Early_Colonocyte	chr1_101295170_101295670	chr1:101287969:A:G	chr1	101287969	rs12069988	BEST4	TI_Goblet	MAX&NRF1&PO2F2&ANDR&ZN639&Z354A	No
Early_Colonocyte	chr11_130196716_130197216	chr11:130196366:C:A	chr11	130196366	rs17667603			NR6A1	No
Early_Colonocyte	chr11_32829578_32830078	chr11:32829938:G:A	chr11	32829938	rs61889486	TI_Stem&Early_Colonocyte&Colonocyte&AC_Goblet		ZN770&XBP1&ZIC2&PML&THAP1	Yes
Early_Colonocyte	chr15_42151636_42152136	chr15:42150851:G:A	chr15	42150851	rs74009020			ZN490&HEN1&NHLH1&SP4	No
Early_Colonocyte	chr12_49813099_49813599	chr12:49809383:C:T	chr12	49809383	rs11611168		Enterocyte	ZNF148&SP1&PPARD&TBX1&KLF3&KLF1&MAZ	No
Early_Colonocyte	chr11_69999659_70000159	chr11:69994106:C:G	chr11	69994106	rs115343134	TI_Stem&AC_Stem&Early_Colonocyte	Early_Enterocyte&Enterocyte	KLF13&PATZ1&MYBA&ZNF740&TBX1&ZN740&SP1&MAZ&KLF16&TBX15&RUNX3&GLIS1&KLF6&ZN148&SP4&EGR1&ZN652&EGR2&KLF3&CREB1&KLF5&ZN281&SP3&SP2&WT1	No
Early_Colonocyte	chr3_194849101_194849601	chr3:194849330:T:C	chr3	194849330	rs11707338			EP300&SP1&KLF9&KLF12&EPAS1&SP8&KLF16&SP3&KLF4	Yes
Early_Colonocyte	chr6_7315013_7315513	chr6:7322341:G:A	chr6	7322341	rs59944115			T&TBX19&IKZF1	No
Early_Colonocyte	chr6_168015671_168016171	chr6:168016067:C:T	chr6	168016067	rs3807056	AC_Stem&AC_Goblet		ZBT48&NKX2-8	Yes
Early_Colonocyte	chr20_12030356_12030856	chr20:12030641:T:G	chr20	12030641	rs13037930	EEC	Enterocyte	ZBTB3&ZN528&TP53	Yes
Early_Colonocyte	chr20_63029591_63030091	chr20:63025676:C:T	chr20	63025676	rs910942	GC_B&Plasma	Enterocyte	TBX1&BCL3&ZIC3&ZIC1	No
Early_Colonocyte	chr13_27006804_27007304	chr13:27009804:C:T	chr13	27009804	rs11843443	TI_Stem&AC_Stem		ZN768&SMRC1&MAFK&P63&BACH1&ZN554	No
Early_Colonocyte	chr21_35732727_35733227	chr21:35733060:T:C	chr21	35733060	rs2835108		Early_Enterocyte&Enterocyte&TI_Goblet	CDX2&HOXC12&HOXD13&HOXD12&CPEB1&CDX1&HOXC11&HXC12&HOXC10&HOXA10&HOXB9&HOXC13&HXC11&HOXD11&EVX2&HOXC9&HXB13&HOXA11&EMX1&FOSL1&EMX2&ZBTB16&HXA9&HXA11&EN1&HXC10	Yes
Early_Colonocyte	chr2_23756728_23757228	chr2:23753041:G:A	chr2	23753041	rs718139			FOXO6&FOXO1&FOXO4&PO6F1&FOXK1&NR0B1	No
Early_Colonocyte	chr17_76695240_76695740	chr17:76701446:C:A	chr17	76701446	rs1476788			ARNT&HIF1A&EPAS1	No
Early_Colonocyte	chr15_39079082_39079582	chr15:39079308:G:A	chr15	39079308	rs7171997	Early_Colonocyte		SRY&SOX2&SOX18&SOX8&SOX15&HNF1B&HNF1A&ALX4&SOX21&SOX14&PO4F3&PBX1&PO4F2&PO4F1&HXB1&POU4F2&HOXB1&NKX6-3&ISX&DRGX&HOXD8&HOXA1&LHX2&CUX2&PHX2A&UNC4&PROP1&DBX2&ARX&PDX1&PHOX2B&ALX3&HXA5&PRRX1&MEOX2&NKX62&ALX1&ZFHX3&PHX2B&GSX2&HOXA2&NKX6-1&MYOD1&PHOX2A&CART1	Yes
Early_Colonocyte	chr9_128829044_128829544	chr9:128822937:G:T	chr9	128822937	rs2977994	CD4T&CD8T&gdT		TFAP2A(var.3)&TFAP2A&REST&ZN423&RAD21&PPARG&SMC3&RXRA&ESR2&PTF1A&GRHL1&CTCFL&CTCF&ZBT7A&INSM1&PPARA	No
Early_Colonocyte	chr22_43083412_43083912	chr22:43085642:C:T	chr22	43085642	rs134985			SPDEF&LHX3&LMX1A	No
Early_Colonocyte	chr16_81559548_81560048	chr16:81568347:C:G	chr16	81568347	rs2287115	Early_Colonocyte&AC_Goblet		INSM1&PRDM1&KLF12&MAZ	No
Early_Colonocyte	chr1_39943397_39943897	chr1:39943611:T:C	chr1	39943611	rs3131707	TI_Stem		TFAP2D&ZN770&AP2D&PML	Yes
Early_Colonocyte	chr8_18883234_18883734	chr8:18884042:T:A	chr8	18884042	rs6586783	TI_Stem		FOXG1&SOX3&SOX1&FOXP1	No
Early_Colonocyte	chr7_1156651_1157151	chr7:1166253:T:G	chr7	1166253	rs12702446	TI_Goblet&AC_Goblet&BEST4	Early_Enterocyte	ZNF711&ZFX&TP63&TP53&Trp53&ZN143&P53&P63&P73&TP73&Trp73	No
Early_Colonocyte	chr2_42063650_42064150	chr2:42065935:G:A	chr2	42065935	rs56214637	TI_Stem&AC_Stem&Early_Colonocyte	TI_Goblet	SOX2&SOX3	No
Early_Colonocyte	chr14_91591328_91591828	chr14:91594706:T:A	chr14	91594706	rs61991987			NKX2-4&IRX2&IRX5	No
Early_Colonocyte	chr10_72309347_72309847	chr10:72309240:G:A	chr10	72309240	rs4433500	TI_Goblet&AC_Goblet		ELF1&FLI1&EHF&ETV1&ERG&ETV2&ETS1&ETV7&ZBTB7A&ETV4&E2F3&ETV5&ETS2&SMAD1&FEV&FEZF1&PLAG1	No
Early_Colonocyte	chr4_81523979_81524479	chr4:81523397:G:T	chr4	81523397	rs72665553	AC_Stem&Early_Colonocyte			No
Early_Colonocyte	chr8_41650683_41651183	chr8:41658474:G:A	chr8	41658474	rs10504042	AC_Stem	Enterocyte&TI_Goblet	ZN586	No
Early_Colonocyte	chr1_120415530_120416030	chr1:120411946:T:C	chr1	120411946	rs6663879	GC_B&NaiveB		TAL1&HOXA1&ZN140&SOX2	No
Early_Colonocyte	chr11_8594039_8594539	chr11:8604270:T:G	chr11	8604270	rs11042008	TI_Stem&EEC&GC_B&Plasma		NFAT5&NFATC3&TFAP2C&HIST2H2BE&ZNF205&CEBPA	No
Early_Colonocyte	chrX_44439178_44439678	chrX:44440121:G:A	chrX	44440121	rs7050218			SPIB&Z354A&NFATC1	No
Early_Colonocyte	chr15_90397177_90397677	chr15:90387401:C:G	chr15	90387401	rs7180593	Plasma		SPDEF	No
Early_Colonocyte	chr8_3299153_3299653	chr8:3302870:A:T	chr8	3302870	rs73660639	AC_Stem&BEST4		JUND&FOS&JUNB&BATF::JUN&FOSL1&MAF::NFE2&NFE2::MAF&NFE2&JDP2&JUN (var.2)&JUN(var.2)&FOSL2&NF2L2&FOSB&FOSL2::JUNB&BATF&JUN&MYNN&FOS::JUNB&BACH2&FOSB::JUNB&ATF3&BACH1&FOSL2::JUND&SMARCC1&FOS::JUND&SMRC1&FOSL2::JUN&FOSL1::JUN&FOS::JUN&FOSL1::JUNB&AP1	No
Early_Colonocyte	chr20_11195145_11195645	chr20:11190923:G:A	chr20	11190923	rs111913084	TI_Stem&AC_Stem&Early_Colonocyte		PRDM1&ZN329&HNRNPLL	No
Early_Colonocyte	chr21_42523888_42524388	chr21:42524121:G:A	chr21	42524121	rs875060	TI_Goblet&AC_Goblet&EEC			Yes
Early_Colonocyte	chr17_82384541_82385041	chr17:82388950:C:A	chr17	82388950	rs67187301	TI_Stem		EWSR1-FLI1&STAT6	No
Early_Colonocyte	chr5_68217453_68217953	chr5:68217663:T:C	chr5	68217663	rs73768879	gdT		ARNT&NRF1&TRIM69&HEY2&ZBTB14&EGR1&EGR4&HES1&P63&ZN639&EGR3	Yes
Early_Colonocyte	chr7_50454918_50455418	chr7:50445159:C:T	chr7	50445159	rs10230307				No
Early_Colonocyte	chr2_111025054_111025554	chr2:111025257:G:A	chr2	111025257	rs35816855	AC_Goblet		RBPJ&NUCB1&LARP4	Yes
Early_Colonocyte	chr7_217024_217524	chr7:215202:G:A	chr7	215202	rs72503873				No
Early_Colonocyte	chr20_50446288_50446788	chr20:50443423:G:A	chr20	50443423	rs12625515	TI_Stem&AC_Stem&Early_Colonocyte&Colonocyte&AC_Goblet		SIX3	No
Early_Colonocyte	chr15_90645799_90646299	chr15:90642253:A:G	chr15	90642253	rs2286287			FOXB1&ZN586&ZN528	No
Early_Colonocyte	chr17_36449962_36450462	chr17:36444415:C:A	chr17	36444415	rs201893785			LHX3&FOXJ3&FOXJ2&HOXA5&GLYCTK&ZFP82	No
Early_Colonocyte	chr1_18400666_18401166	chr1:18395384:T:C	chr1	18395384	rs2152552	TI_Goblet&AC_Goblet		ELF1	No
Early_Colonocyte	chr6_26305251_26305751	chr6:26307423:T:C	chr6	26307423	rs6899452	CD8T&NaiveB&MemoryB&Plasma&Endothelium			No
Early_Colonocyte	chr10_43077295_43077795	chr10:43080166:C:T	chr10	43080166	rs10900298	EEC&Fibroblast		BARX1&PPARG&PPARA&RXRA&VENTX	No
Early_Colonocyte	chr7_64307161_64307661	chr7:64300577:G:C	chr7	64300577	rs2692104	CD4T&NaiveB		BACH1&NF2L2&MAFK&MAF::NFE2&NFE2::MAF&NFE2&ZN554&TFAP2A(var.2)&TFAP2A&TFAP2B	No
Early_Colonocyte	chr12_115741171_115741671	chr12:115740811:T:C	chr12	115740811	rs2003971	AC_Stem		FOXG1&HOXB1&HOXA1&FOXJ3&RREB1&CDX1&EPAS1	No
Early_Colonocyte	chr10_48316191_48316691	chr10:48316463:T:C	chr10	48316463	rs57990560			PAX9&PAX1&TBX20&T&PAX2&TBX21&TBX1&TBR1&TBX15&TBX5&EOMES&PAX5&TBX4&TBX2&MGA	Yes
Early_Colonocyte	chr4_172726049_172726549	chr4:172728993:C:T	chr4	172728993	rs6822057	TI_Stem&Early_Enterocyte&Enterocyte&Early_Colonocyte&TI_Goblet		TCF3&ID4&TCF4&MYF6&ITF2&MESP1&SNAI2&MAX&FIGLA&MYOD1&TCF12&MSC&ZEB1&TAL1&MLXIPL&TWST1&MLXPL&SCRT1&SCRT2	No
Early_Colonocyte	chr9_90998512_90999012	chr9:90999773:T:A	chr9	90999773	rs16907076	AC_Goblet&EEC	Enterocyte	NFATC1&IRF9&STAT2&IRF8&IRF2&IRF4&IRF1&STAT1::STAT2&STAT2::STAT1&SUH&RFX5&IRF3&STAT1&RFX2&SOX14&LARP4&RFX3&RFX1&RBPJ&RFX4&ZBT7B&RPS4X&TBL1XR1&BC11A	No
Early_Colonocyte	chr2_178097928_178098428	chr2:178096871:C:T	chr2	178096871	rs10432485				No
Early_Colonocyte	chr4_59598037_59598537	chr4:59600162:C:A	chr4	59600162	rs10011613	Enterocyte		FOXQ1&HMX2&FOXJ3&FOXJ2&FOXL1&HXB13&BARX1&HXA11&ANDR&PROP1	No
Early_Colonocyte	chr16_8249959_8250459	chr16:8250045:T:G	chr16	8250045	rs4786222			FOXA1&FOXO6&FOXG1&FOXP2&SOX7&FOXP1&NFYB&FOXO4&NFYC&SRY&FOXA2&SOX2&FOXD3&NFYA&FOXL1&FOXJ1&FOXJ3&SOX3&FOXO3&SOX9&FOXD2&SOX4&FOXC1&FOXJ2&FOXO1&FOXI1&SOX13&FOXB1&FOXF2&SOX15&CEBPZ&FOXC2&FOXK1&FOXK2&SOX30&FOXQ1&SOX6&FOXA3&SOX14&SOX17&SOX10&ANDR&Sox4&FOXM1&FOXD1&FOXP3&SOX18	Yes
Early_Colonocyte	chr2_237590892_237591392	chr2:237591568:C:T	chr2	237591568	rs6431548				No
Early_Colonocyte	chr18_9806858_9807358	chr18:9806886:A:G	chr18	9806886	rs2267563	Enterocyte			Yes
Early_Colonocyte	chr15_94324155_94324655	chr15:94324022:G:C	chr15	94324022	rs16948927	CD8T&GC_B		SMAD2	No
Early_Colonocyte	chr5_1799654_1800154	chr5:1803050:C:G	chr5	1803050	rs3776152			BACH2	No
Early_Colonocyte	chr1_171210354_171210854	chr1:171212615:G:A	chr1	171212615	rs58324390			ZFX&ZN582&ARID5B	No
Early_Colonocyte	chr12_15525960_15526460	chr12:15526274:G:A	chr12	15526274	rs7134888	GC_B&NaiveB&MemoryB&Plasma		FOXG1&ZN768&EOMES	Yes
Early_Colonocyte	chr6_14948822_14949322	chr6:14946599:C:T	chr6	14946599	rs9370786	AC_Stem		HES5&HES7&MITF&MEIS3&CLOCK&HEY2&TGIF1&HESX1	No
Early_Colonocyte	chr2_100780643_100781143	chr2:100783868:C:T	chr2	100783868	rs12465285	TI_Stem&BEST4&Endothelium	Early_Enterocyte&TI_Goblet		No
Early_Colonocyte	chr7_95683993_95684493	chr7:95686087:C:T	chr7	95686087	rs77753203			EPAS1	No
Early_Colonocyte	chr21_37230772_37231272	chr21:37241186:T:C	chr21	37241186	rs2073357			SOX8&SOX10&SOX9&MAX&TFCP2L1	No
Early_Colonocyte	chr6_12026607_12027107	chr6:12016832:G:C	chr6	12016832	rs1409286			EBF1&VDR&EBF3&COE1&BCL3	No
Early_Colonocyte	chr10_113712669_113713169	chr10:113713497:C:G	chr10	113713497	rs7099033	TI_Stem&AC_Stem&Early_Colonocyte&AC_Goblet&Tuft		TBX20&EIF5A2&BRAC	No
Early_Colonocyte	chr17_41530109_41530609	chr17:41528346:C:G	chr17	41528346	rs56051972	Enterocyte&EEC		MBD2&CHD1&ZN219&ZNF219&ZIC4&ZN467&MAZ&KLF16&ZIC3&PLAG1&ZIC1&ZN320&KLF6&KLF15&RREB1&MTF1&TBX1&SP2	No
Early_Colonocyte	chr11_76836938_76837438	chr11:76827325:A:G	chr11	76827325	rs11236955			ZNF85&CEBPE&DDIT3&TBX3&CEBPG&CEBPB&TSN	No
Early_Colonocyte	chr7_102273806_102274306	chr7:102277198:T:A	chr7	102277198	rs803085	Enterocyte		ZN768&PAX5&SMAD1&ZN770	No
Early_Colonocyte	chr4_142292772_142293272	chr4:142293031:T:C	chr4	142293031	rs2636635	Colonocyte		CPEB1&RORA(var.2)&RORA_2&POU6F2&HOXA4&EN1&NR1D1&ZN350&SHOX&SHOX2	Yes
Early_Colonocyte	chr1_27928526_27929026	chr1:27928656:C:T	chr1	27928656	rs6656633	EEC		JUND&FOS&JUNB&FOSL1&FOS::JUND&FOSB&BACH2&FOSL2&FOS::JUNB&JUN (var.2)&JUN(var.2)&FOSL2::JUNB&FOSL1::JUN&FOSB::JUNB&FOSL2::JUND&JUN&ATF3&BACH1&BATF&FOSL2::JUN&FOS::JUN&JUN::JUNB&AP1&FOSL1::JUNB&SMRC1&NR1D1&SMARCC1&FOSL1::JUND	Yes
Early_Colonocyte	chr5_178123393_178123893	chr5:178132162:T:C	chr5	178132162	rs12655707	AC_Stem		ZFX&ZN449	No
Early_Colonocyte	chr20_818932_819432	chr20:818839:C:G	chr20	818839	rs11087775	Macrophage		ELK1&HCFC1&SIX5&ETV6&TFAP2B&TFAP2A(var.2)&TFAP2A&SMARCC2&ZN281&AP2B&EBF3&TFAP2D&TFAP2C&ZN816&SPI1&SPIB&EBF1&HNF4A&ETS2&HNF4G&COE1&AP2D&LUZP1&ZBT17&FEV&NR0B1	No
Early_Colonocyte	chr4_27123038_27123538	chr4:27124173:C:T	chr4	27124173	rs7690624			SREBF1&SREBF2(var.2)&SREBF2&NKX2-8&NKX2-4	No
Early_Colonocyte	chr4_6744877_6745377	chr4:6742601:G:A	chr4	6742601	rs75459906			HOXA13&NR2E1&HXB7&HOXB7&HOXB8&HXB8&JUN&ZBTB16&HXA9&CDX2&MEIS1&HOXA9&CDX1&PAX3&PBX2	No
Early_Colonocyte	chr1_16174776_16175276	chr1:16166229:T:G	chr1	16166229	rs57557265			YY2&CUX2&EWSR1-FLI1&CUX1&ZN335&HXA1&HOXA1&ZBTB4	No
Early_Colonocyte	chr8_11848440_11848940	chr8:11846948:A:C	chr8	11846948	rs1692816	AC_Goblet&Macrophage		KLF5&SP1&ZEB1&SNAI2&KLF12&SP2&KLF4&ZN816&MAZ&KLF15&KLF1&TBX15&ASCL2&HMX1&ASCL1&NHLH1&KLF9&PATZ1&TCF3&MYOD1&TCF12&KLF3&WT1&SP4&NDF1&NEUROD1&VEZF1&ZN467&KLF6&ITF2&KLF16&SP3&ZBTB7B&ZN281&ZN148&SIN3A&ZBT17&ZNF263&CHD1&TP53&TBX1&PURA	No
Early_Colonocyte	chr19_46786311_46786811	chr19:46785801:C:T	chr19	46785801	rs76073349	CD8T&gdT&GC_B&MemoryB&Macrophage&Neutrophil&Fibroblast	Mast		No
Early_Colonocyte	chr14_50035217_50035717	chr14:50039464:A:G	chr14	50039464	rs12436620			EWSR1-FLI1&PO2F3&PAX5&PAX2	No
Early_Colonocyte	chr16_87678583_87679083	chr16:87678760:C:T	chr16	87678760	rs888652	Fibroblast		SOX9&NR5A2&SOX10&ESRRA&ERR2&ERR1&STF1&ZN264	Yes
Early_Colonocyte	chr4_111829759_111830259	chr4:111830056:A:G	chr4	111830056	rs7682154			KLF3&CLOCK&ESRRA&ERR3&RORA&RORA_1	Yes
Early_Colonocyte	chrX_46333567_46334067	chrX:46331499:G:A	chrX	46331499	rs851240		Early_Enterocyte&TI_Goblet	NFYA&SMAD3&ZN436	No
Early_Colonocyte	chr11_72152270_72152770	chr11:72142761:C:T	chr11	72142761	rs28464315		TI_Goblet	ZN768	No
Early_Colonocyte	chr20_16475211_16475711	chr20:16475650:C:T	chr20	16475650	rs11699251	Fibroblast	TI_Goblet	FOXL1&FOXQ1&PO5F1&RBM42&ARID5B&POU3F1&ARX&CDC5L&ZNF3&HOXD10	Yes
Early_Colonocyte	chr17_76710046_76710546	chr17:76716804:G:A	chr17	76716804	rs1014390	CD8T		EBF1	No
Early_Colonocyte	chr7_16515261_16515761	chr7:16515272:A:G	chr7	16515272	rs11761392			FOXP2&FOXP1&FOXG1&FOXF2&FOXK2&FOXJ1&FOXO3&FOXO4&FOXK1&FOXC1&FOXM1&FOXA2&FOXO1&FOXJ3&FOXD1&FOXO6&FOXA1&FOXI1&FOXP3&FOXL1&BARHL2&FOXD3&FOXB1&FOXJ2&FOXD2&FOXA3&FOXC2&NR1I3&SRY	Yes
Early_Colonocyte	chrX_22339972_22340472	chrX:22333008:T:C	chrX	22333008	rs7881709	Early_Colonocyte	Enterocyte	GATA2&GATA3&GATA1&FOXG1&SOX7&SOX21&TAL1&SRY&FOXI1&FOXC1&GATA5&SOX17	No
Early_Colonocyte	chr2_10610447_10610947	chr2:10602166:G:A	chr2	10602166	rs6716761	AC_Stem&Early_Colonocyte		RXRG&RXRB&SCRT2&SCRT1&RXRA&NR2F6&HNF4A&NR2F1&TFAP2D&PPARG::RXRA&TFAP2B(var.2)&TFAP2B&TFAP2A&NR2C2&TFAP2C(var.2)&TFAP2C&ESRRG&Trp53&AP2D&ESRRA&PPARA::RXRA&PPARA&TFAP2E&ZF64A&PPARD	No
Early_Colonocyte	chr12_13376889_13377389	chr12:13387288:T:C	chr12	13387288	rs892267	Colonocyte&BEST4	Early_Enterocyte	GLIS1	No
Early_Colonocyte	chr3_151499165_151499665	chr3:151492324:A:G	chr3	151492324	rs12185992	TI_Stem		VENTX&PITX1&SOCS4&TBX1&ISL1	No
Early_Colonocyte	chr12_101615516_101616016	chr12:101614325:T:A	chr12	101614325	rs825079				No
Early_Colonocyte	chr2_224946850_224947350	chr2:224940100:G:T	chr2	224940100	rs12471843	CD4T&CD8T&gdT&GC_B&NaiveB&MemoryB&Plasma&Macrophage		ZN140	No
Early_Colonocyte	chr16_28606357_28606857	chr16:28615156:C:T	chr16	28615156	rs533842705			ZEB1&SNAI2&ITF2&TCF4&P63&ID4&NR4A2::RXRA&ZN768&MESP1&TCF3&NR1H4&ASCL1&TCF12	No
Early_Colonocyte	chr9_133437745_133438245	chr9:133437314:G:T	chr9	133437314	rs3780808	GC_B		EGR1&EGR4&TBX1&EGR3&THRB&KLF7&ZBTB3&MNT	No
Early_Colonocyte	chr11_111302261_111302761	chr11:111302186:G:C	chr11	111302186	rs6589219			ESRRG&ESRRA	No
Early_Colonocyte	chr6_31252590_31253090	chr6:31253194:C:G	chr6	31253194	rs2394945			KLF16&ZN770&ZFX&SALL4	No
Early_Colonocyte	chr17_64083902_64084402	chr17:64082771:G:C	chr17	64082771	rs3744283			RPP25&THAP1&EHF	No
Early_Colonocyte	chr19_52946302_52946802	chr19:52949516:A:G	chr19	52949516	rs1044467	Early_Colonocyte		ONECUT1&ONECUT2&ONECUT3&ZNF274&ONEC2&TWST1	No
Early_Colonocyte	chr22_19175124_19175624	chr22:19174813:A:G	chr22	19174813	rs12485084			NR2F6&NR2F1&PRDM14&PRD14&NR1D1	No
Early_Colonocyte	chr18_8933802_8934302	chr18:8931726:T:G	chr18	8931726	rs9956741	TI_Stem		POU3F2&MSX1&POU3F3&POU3F4&POU3F1&PO3F3&ZFHX3&HOXB5&NKX61	No
Early_Colonocyte	chr6_5261259_5261759	chr6:5260272:G:A	chr6	5260272	rs6913120	CD8T&GC_B&MemoryB		SOX8&ZNF691&SOX4&SOX9&SOX10&LARP4	No
Early_Colonocyte	chr19_1097765_1098265	chr19:1103234:C:G	chr19	1103234	rs8178963	EEC&Fibroblast		EGR2&GLIS2&KLF9&ZN740&EGR1&GLIS1&ZSC22&SP8&KLF5&SP3&KLF12&ZN219&ZNF219&KLF16&WT1&KLF8&CHD1&SP2&GLIS3&MTF1&MAZ&SP1&SALL4&KLF6&SP4&TFAP2C&ASCL2&TFAP2B&SIN3A&RREB1	No
Early_Colonocyte	chr13_112760803_112761303	chr13:112762885:G:A	chr13	112762885	rs378694	TI_Stem	TI_Goblet	TP53	No
Early_Colonocyte	chr14_77599837_77600337	chr14:77600028:C:A	chr14	77600028	rs2299925			GLI2&PATZ1&ZNF740&ZN740&GLI3&ZBT7A&ZIC2&ZN449&GLI1&SIX5&ZN143&GLIS2&PLAL1&KLF8&ZIC4&GLIS1&PAX4&SP1&ZN281&GLIS3&EGR1&SALL4&SP4	Yes
Early_Colonocyte	chr4_163383449_163383949	chr4:163391339:G:C	chr4	163391339	rs10857356			SNAI2&FOXG1&MYOD1&TCF3&FIGLA&MESP1&FOXJ3&FOXJ2&LHX6&PDX1	No
Early_Colonocyte	chr10_32145079_32145579	chr10:32145384:C:T	chr10	32145384	rs10763879	TI_Stem&AC_Stem&Early_Colonocyte		IRX6&IRX5&BRAC&IRX3&IRX4	Yes
Early_Colonocyte	chr16_1964705_1965205	chr16:1964129:C:A	chr16	1964129	rs11643780			ZN136	No
Early_Colonocyte	chr7_76404040_76404540	chr7:76404227:T:C	chr7	76404227	rs11773646	AC_Stem&BEST4&Macrophage&DC		GLIS2&ZN263&GLIS3&GLIS1&ZNF281&ZN219&SP1&ZNF219&ZSC22	Yes
Early_Colonocyte	chr12_26163730_26164230	chr12:26164000:T:C	chr12	26164000	rs10842683			SOX15&GATA1&GATA3&GATA2&FOXI1&FOXO3&FOXA1&FOXB1&FOXJ3&FOXP1&FOXO1&ERR3&FOXA2&FOXQ1&FOXO6&FOXA3&FOXD1&FOXK1&FOXP2&FOXF1&FOXJ2&FOXG1&FOXO4&FOXF2&EVX1&FOXM1&FOXC1&FOXD3	Yes
Early_Colonocyte	chr11_2609287_2609787	chr11:2607154:C:T	chr11	2607154	rs11023451	AC_Stem&Early_Colonocyte		TFAP2D&PML&TLX1&AP2D&SIN3A&ZN770&SP2&ZBTB7B	No
Early_Colonocyte	chr13_30133438_30133938	chr13:30133766:T:C	chr13	30133766	rs531266	TI_Stem&AC_Stem&Early_Colonocyte&AC_Goblet		TFAP2C&ZN770&CTCFL&ETV7&TFAP2B&TFAP2B(var.3)&SP2&TFAP2C(var.3)&TFAP2A(var.3)&TFAP2A&NR1H4&ZBTB7C&SP4&TAF1&PML&RAD21	Yes
Early_Colonocyte	chr5_127739218_127739718	chr5:127739793:G:A	chr5	127739793	rs36170620		Enterocyte	MAX&NR3C2&NR3C1&AR&HMX1&MITF&MYC&GCR&PRGR&ANDR	No
Early_Colonocyte	chr18_76479264_76479764	chr18:76488273:T:C	chr18	76488273	rs2406196	Macrophage&Neutrophil			No
Early_Colonocyte	chr5_59151154_59151654	chr5:59151363:C:T	chr5	59151363	rs10064744	Enterocyte		LEF1&TCF7L2&TCF7L1&TF7L2&HNF4A&TF7L1&RARA&TCF7&VDR&NR1I2&NR1I3	Yes
Early_Colonocyte	chr10_69438472_69438972	chr10:69432713:T:G	chr10	69432713	rs12411719	TI_Stem&Early_Enterocyte&Early_Colonocyte&BEST4		ZNF384&FOXG1&ZN680&FOXL1&FOXO1&FOXJ3&BPTF&BARX1&FOXP1&FOXF1&SRY&FOXI1&FOXJ2	No
Early_Colonocyte	chr8_141096452_141096952	chr8:141101443:G:C	chr8	141101443	rs10096538	GC_B&NaiveB&MemoryB&Plasma&Macrophage&Neutrophil&Endothelium	Early_Enterocyte&Enterocyte&Colonocyte	GLIS1&GLIS3&FOXO4&GLIS2&ZNF740&ZN219&ZNF219	No
Early_Colonocyte	chr22_22343515_22344015	chr22:22343138:C:A	chr22	22343138	rs6519245	GC_B&NaiveB&MemoryB&Macrophage&DC		ZNF282&ZN549&ZNF143&ZBT17&PURA	No
Early_Colonocyte	chr13_98301764_98302264	chr13:98309214:G:T	chr13	98309214	rs6491416	Fibroblast&Endothelium		E2F4&E2F1&E2F6&RUNX3&PLAG1&TFDP1&TRIM69&E2F7&EP300&NKX21	No
Early_Colonocyte	chr16_88646090_88646590	chr16:88653017:A:G	chr16	88653017	rs62048037	gdT		GLIS3&RREB1&ZF64A&TRIM69&TFAP2C	No
Early_Colonocyte	chr6_6851023_6851523	chr6:6851206:A:C	chr6	6851206	rs4960252	Enterocyte&Macrophage&Fibroblast	AC_Stem&Early_Enterocyte		Yes
Early_Colonocyte	chr10_125472149_125472649	chr10:125472451:A:G	chr10	125472451	rs10901381	Early_Colonocyte&Colonocyte		POU2F2&POU5F1B&POU5F1P1&POU3F1&POU2F3&POU1F1&PO5F1&POU3F2&T&POU5F1&TBX19&PO2F1&NANOG&DDIT3&HOXB13&PO3F1	Yes
Early_Colonocyte	chr11_93493164_93493664	chr11:93492159:A:G	chr11	93492159	rs2658803	TI_Stem&TI_Goblet		ZBTB6	No
Early_Colonocyte	chr9_92954033_92954533	chr9:92954193:A:G	chr9	92954193	rs17886128	CD4T&CD8T&gdT&Plasma&Endothelium	Early_Enterocyte&Enterocyte&TI_Goblet	MAX&USF1&USF2&RARG&SCRT2&SCRT1&NR2F1&ESR1&RARA&ZNF232&MITF&ESR2&ZN232&BACH1&ATF3&TFE3&THRB&NR4A2&RXRB&THRA&THA&THB	Yes
Early_Colonocyte	chr9_101355184_101355684	chr9:101346278:A:T	chr9	101346278	rs56363836	TI_Stem&Early_Enterocyte&Enterocyte&BEST4		SOX8&ZN549&ZN136&HSF1&ZN143	No
Early_Colonocyte	chr8_79822050_79822550	chr8:79824297:T:G	chr8	79824297	rs866809092	Colonocyte	TI_Goblet	SOX4&FOXG1&FOXO4&FUBP1&FEZF1&FOXO1&FOXJ3&SRY&FOXD3&FOXP1&FOXO3&FOXJ2&FOXC1&FOXF1&IRF5&FOXL1&FOXM1&HMX1&HOXD10&FOXI1&BPTF&FOXC2&HXD10&NKX61&IRF9	No
Early_Colonocyte	chr14_20784882_20785382	chr14:20785071:T:C	chr14	20785071	rs115133008			CREB1&BACH2	Yes
Early_Colonocyte	chr1_231594698_231595198	chr1:231595121:G:A	chr1	231595121	rs6704424	Early_Colonocyte&Colonocyte&AC_Goblet		STAU2&PRDM14	Yes
Early_Colonocyte	chr1_24622204_24622704	chr1:24626202:A:G	chr1	24626202	rs28399334			SOX1&P5F1B&NR2E1&ZN260&POU5F1P1	No
Early_Colonocyte	chr12_47346540_47347040	chr12:47346786:T:C	chr12	47346786	rs215364	Tuft&EEC		TBX1&NFIC&ZNF8	Yes
Early_Colonocyte	chr11_77191903_77192403	chr11:77195162:C:T	chr11	77195162	rs867506	TI_Stem&Early_Enterocyte&Early_Colonocyte&AC_Goblet&EEC		CTCFL&CTCF&SMC3&RAD21&ZN281&PATZ1&KLF15&WT1&VEZF1&EGR4&MAZ&TBX1&SP1&ZN467&SP4&ZBT17&ZBTB7B	No
Early_Colonocyte	chr10_121662875_121663375	chr10:121663344:C:T	chr10	121663344	rs12242201			REST&RARA&NR4A2	Yes
Early_Colonocyte	chr6_38749923_38750423	chr6:38754509:G:A	chr6	38754509	rs9394531			NR3C1&AR&GCR&ZNF8&ANDR&PRGR	No
Early_Colonocyte	chr6_12538791_12539291	chr6:12548407:A:G	chr6	12548407	rs6911432	Early_Enterocyte&Endothelium		RORA&SMAD3&CUX1	No
Early_Colonocyte	chr8_40738113_40738613	chr8:40734306:A:G	chr8	40734306	rs4554450			CREB3L1&EMX1&EMX2&ANDR	No
Early_Colonocyte	chr3_37689667_37690167	chr3:37684997:C:G	chr3	37684997	rs9840735				No
Early_Colonocyte	chr18_36672523_36673023	chr18:36672786:C:T	chr18	36672786	rs8094794	Early_Colonocyte&GC_B		NR2F1&NR2F2&RARB&NR2E1&NR1D1	Yes
Early_Colonocyte	chr1_17112619_17113119	chr1:17106631:T:C	chr1	17106631	rs2057091	Enterocyte			No
Early_Colonocyte	chr9_136533123_136533623	chr9:136542032:G:A	chr9	136542032	rs60129937	CD4T&CD8T&gdT&NK&NaiveB&MemoryB&Neutrophil		ZNF41	No
Early_Colonocyte	chr8_6840573_6841073	chr8:6832300:A:G	chr8	6832300	rs57357347	Early_Colonocyte		TP63&TP73&Trp73&NR4A2&TBX1&NR4A1&TBX2&P73&ZNF250&FOXF2&EOMES&MLXIPL&MLXPL&TIA1	No
Early_Colonocyte	chr20_62954142_62954642	chr20:62959697:C:T	chr20	62959697	rs2427462	CD4T&CD8T&gdT&GC_B&NaiveB&MemoryB&Plasma&Macrophage&DC&Neutrophil	Early_Colonocyte	RUNX2&RUNX3&RUNX1&BCL11A&CEBPA&GFI1&CBFB&PEBB	No
Early_Colonocyte	chr1_157771588_157772088	chr1:157762301:A:C	chr1	157762301	rs79853736	BEST4	Early_Enterocyte&Enterocyte	ZKSCAN3&ZNF306&KLF3&ZIC1	No
Early_Colonocyte	chr5_42641060_42641560	chr5:42641192:T:C	chr5	42641192	rs11952794		TI_Goblet		Yes
Early_Colonocyte	chr4_117534115_117534615	chr4:117536869:C:A	chr4	117536869	rs1948248	TI_Stem&AC_Stem&AC_Goblet		CPEB1&SOX7&DUX4&DUXA&FOXG1&FOXL1&HXC6&FOXJ3	No
Early_Colonocyte	chr8_112320974_112321474	chr8:112311242:A:G	chr8	112311242	rs17637578	AC_Stem&AC_Goblet			No
Early_Colonocyte	chr9_92059603_92060103	chr9:92059864:A:C	chr9	92059864	rs7858659			NFKB1&TBX5	Yes
Early_Colonocyte	chr4_103011549_103012049	chr4:103011818:T:G	chr4	103011818	rs76281393	Enterocyte		TFAP2C&RFX2&AP2C&AP2A&RARG&RFX5&RFX1&RFX4&RFX3&RBPJ&TFAP2A&NFATC1&ZBT7B&MXI1&SUH&NUCB1&LARP4	Yes
Early_Colonocyte	chr19_53333394_53333894	chr19:53341400:T:C	chr19	53341400	rs3746310	gdT		ZN768	No
Early_Colonocyte	chr3_144324007_144324507	chr3:144314849:C:T	chr3	144314849	rs1725559			POU6F2&POU6F1&PO6F2&EVX2&ISX&LHX6&VAX2&MEOX1&PHX2A&ALX3&EMX2&VSX2&HOXB3&MEOX2&DRGX&PHOX2B&EMX1&HOXD1&HXA2&RAX2&NKX61&PHX2B&PHOX2A&LHX9&PROP1&SHOX2&HXB3&PRRX1&SHOX&ALX1&CART1&VSX1&DLX4&ESX1&LHX2&HME1&LBX1&HMX1&MSX1&LHX4&MSX2&PAX7&NOTO	No
Early_Colonocyte	chr7_128381365_128381865	chr7:128381666:G:A	chr7	128381666	rs61283864			EGR3&HNF4G&COT1&WT1&NR2C2&HNF4A&EGR1&RXRA&SP4&EGR2&KLF15&EGR4&COT2&ZSC22&KLF6&KLF3&SP1&ZNF219&NR1H4&ZN219&SP2&CHD1	Yes
Early_Colonocyte	chr2_208051860_208052360	chr2:208044584:T:C	chr2	208044584	rs4675722			VENTX&NKX2-3&MSX1	No
Early_Colonocyte	chr8_4358542_4359042	chr8:4356325:G:A	chr8	4356325	rs7017878	Early_Colonocyte		BHE22&BHA15&BHLHE22&BHLHE23&OLIG1&NEUROG2&OLIG2&OLIG3&POU4F3&ATOH1&POU4F1&NGN2&ARID5B	No
Early_Colonocyte	chr7_47513687_47514187	chr7:47507591:C:T	chr7	47507591	rs334498	EEC&Fibroblast		NR4A1&NR4A2&THRB&PPARD	No
Early_Colonocyte	chr8_139961273_139961773	chr8:139963914:G:C	chr8	139963914	rs72683283			CEBPA&CEBPB&PO2F2&PO3F4&NFIL3&PO2F3&P5F1B&DBP&PO3F3&POU3F4&POU3F3&POU3F2	No
Early_Colonocyte	chr1_204813480_204813980	chr1:204807654:C:T	chr1	204807654	rs1407569		TI_Goblet	HMBX1&HNF4A&RARB	No
Early_Colonocyte	chr19_53396078_53396578	chr19:53396247:T:C	chr19	53396247	rs117970521	CD8T&NaiveB		GCM2&ZNF524&ZN816	Yes
Early_Colonocyte	chrX_146504332_146504832	chrX:146508152:G:T	chrX	146508152	rs6626601	TI_Stem			No
Early_Colonocyte	chr11_268686_269186	chr11:268940:T:C	chr11	268940	rs17655663	CD4T&CD8T&gdT&MemoryB&Plasma&Macrophage&Fibroblast		FOXO1&MEF2A&FEV&LYL1&EHF&FOXG1&ELF3&FLI1	Yes
Early_Colonocyte	chr2_221527696_221528196	chr2:221525251:G:A	chr2	221525251	rs10932916	TI_Stem&AC_Stem&Early_Colonocyte&TI_Goblet&AC_Goblet			No
Early_Colonocyte	chr10_15289570_15290070	chr10:15289818:T:C	chr10	15289818	rs2138931	Colonocyte&Tuft		CDX2&HOXC13&HOXC10&EVX2&HOXA13&HOXB13&HOXB9&HOXC11&HOXD12&HOXD13&CDX1&HOXC12&HOXA10&HXB13&NFIA&NFIB&CPEB1&HXC13&STAU2&HXA13&HOXD11&TLX1&HOXA11&HXC10	Yes
Early_Colonocyte	chr15_89692209_89692709	chr15:89697919:G:A	chr15	89697919	rs55910113			ZN121&RFX1&PBX3&PAX5&MEIS1	No
Early_Colonocyte	chr8_26573345_26573845	chr8:26567965:C:G	chr8	26567965	rs17320101			TFAP2D&AP2D&ESR1&TFAP2C&AP2B&TFAP2B&AP2A	No
Early_Colonocyte	chr1_219923760_219924260	chr1:219919846:G:A	chr1	219919846	rs4846607			SPDEF&ZN490&FEZF1&SMCA1	No
Early_Colonocyte	chr17_7479438_7479938	chr17:7479782:C:T	chr17	7479782	rs56338734	CD8T		NR2F1&RXRG&GLIS2&ZIC4&RARA::RXRG&PLAG1	Yes
Early_Colonocyte	chr20_49889913_49890413	chr20:49898289:A:C	chr20	49898289	rs56185963			ZBTB3&ATF6&ATF6A&E2F1	No
Early_Colonocyte	chr6_47093109_47093609	chr6:47096411:C:T	chr6	47096411	rs7757633	Enterocyte&Colonocyte	Early_Colonocyte	SOX10&IRF8&IRF4&SOX9&SOX8&IRF3&STAT1&IRF1&STAT2&STAT1::STAT2&STAT2::STAT1&OVOL1&IRF2&MCR	No
Early_Colonocyte	chr9_107620731_107621231	chr9:107621059:G:A	chr9	107621059	rs12340796	AC_Stem&Early_Colonocyte&Colonocyte&AC_Goblet&BEST4		ZNF435&ZSC16&SMAD2&PKNX2	Yes
Early_Colonocyte	chr19_23901338_23901838	chr19:23897536:T:G	chr19	23897536	rs10412189	Colonocyte&AC_Goblet		CREB3L1&ZNF274&XBP1	No
Early_Colonocyte	chr4_7462270_7462770	chr4:7460042:A:G	chr4	7460042	rs12512664	Fibroblast	Early_Enterocyte	MAF::NFE2&NFE2::MAF&NF2L2&NFE2&MAFK&BACH1&BACH2&VSX1&NFE2L2&OVOL1&ZN335&HEN1&NHLH1	No
Early_Colonocyte	chr11_117479314_117479814	chr11:117480950:C:T	chr11	117480950	rs113107370	GC_B		SIX5	No
Early_Colonocyte	chr12_13741079_13741579	chr12:13743621:A:G	chr12	13743621	rs2192973	Colonocyte		SOX2&SOX14&SOX8&SOX21&SRY&ONECUT2&HNF6&SOX11&SOX7&ZBED1&KLF12&SOX3&EWSR1-FLI1&HBP1&DAB2&KLF9&KLF16&ZN582&NR2E1	No
Early_Colonocyte	chr1_202187079_202187579	chr1:202181778:G:T	chr1	202181778	rs10920355	Enterocyte		RARB&RXRG&ZN320&PLAG1&NR2F1&PPARG::RXRA&RXRB&NR2C2&GRHPR&ZN281&RXRA&FIP1L1&NR2F6&PPARA::RXRA&ZBTB7B&PPARA&TAF1&PPARG&CHD1&ZBT17&PURA&MTA3&KLF15&PPARD&SPIC	No
Early_Colonocyte	chr15_88659202_88659702	chr15:88659486:G:C	chr15	88659486	rs4268725			LEF1&ZN816&HIC1&PPARG	Yes
Early_Colonocyte	chr12_113090708_113091208	chr12:113088540:A:G	chr12	113088540	rs1732796	GC_B&NaiveB&MemoryB	Early_Enterocyte	GCM1&ZN423&NR0B1&ZN250	No
Early_Colonocyte	chr10_104069510_104070010	chr10:104069734:C:A	chr10	104069734	rs11591291	Enterocyte		SP1&SP2&SP4&TFDP1&KLF15&ZN770	Yes
Early_Colonocyte	chr15_47352166_47352666	chr15:47352977:A:G	chr15	47352977	rs73403005			PO2F2&POU2F3&FOXO3&FOXO4&FOXO1&FOXO6	No
Early_Colonocyte	chr15_84927480_84927980	chr15:84931050:T:C	chr15	84931050	rs77822354			TCF4&ZEB1&MEIS2&SNAI2&TCF3&PKNOX1&TBX15&ITF2&ID4&PKNOX2&TGIF1&MSC&TBX1&TBX20&TGIF2LX&HMX1&MYF6&ZNF18&HTF4&FIGLA&TBX21&CREB1&TCF12&MYOD1&SCRT1&TBR1&MEIS3&EOMES&TBX5&BRAC&MESP1&TBX3&TBX4&TAL1&TBX2&MGA&SMAD2&SMAD4	No
Early_Colonocyte	chr17_81119065_81119565	chr17:81128067:G:A	chr17	81128067	rs62075260	Early_Colonocyte&AC_Goblet		ELK1&HAND1&ELF1&GABPA&ELK4&ETV1&ELF4&FLI1&ELK3&ETV4&ELF3&FEV&ERG&ELF2&HSF1&ETV5&ETV6&ETS1&EHF&GABP1&ZBTB7A&ELF5	No
Early_Colonocyte	chr4_19256738_19257238	chr4:19249351:A:T	chr4	19249351	rs961439			BHE22&OLIG1&NEUROG2&BHA15&BHLHA15&HIC2&OLIG3&BHLHE22&BHLHE23&OLIG2&ATOH1&NEUROD2&NGN2&ZN449	No
Early_Colonocyte	chr11_34226074_34226574	chr11:34226267:C:T	chr11	34226267	rs4756117	TI_Stem&Early_Enterocyte	TI_Goblet	FOXO6&SOX21&FOXG1&FOXP2&FOXO4&FOXC1&FOXQ1&FOXB1&ARID5A&ZN490&FOXO1&PO3F2&FOXJ2&FOXJ1&FOXD3&FOXK2&FOXC2&FOXF1&FOXF2&ARNTL&FOXD2	Yes
Early_Colonocyte	chr4_56821450_56821950	chr4:56820827:T:C	chr4	56820827	rs3733305	AC_Goblet&CD4T&CD8T&gdT&GC_B		ZN586&NFAC2&ZFP82	No
Early_Colonocyte	chr11_7538483_7538983	chr11:7537498:A:G	chr11	7537498	rs7925442	AC_Stem&Early_Colonocyte&Fibroblast		TBX3&NFIB&NFIA&NFIC::TLX1&TLX1::NFIC&TLX1&PURG	No
Early_Colonocyte	chr2_196331086_196331586	chr2:196331459:G:A	chr2	196331459	rs10210571	Enterocyte			Yes
Early_Colonocyte	chr12_94027529_94028029	chr12:94032692:G:T	chr12	94032692	rs4761545		Early_Enterocyte	SOX2	No
Early_Colonocyte	chr6_143537262_143537762	chr6:143540556:C:T	chr6	143540556	rs6935132				No
Early_Colonocyte	chr13_80245170_80245670	chr13:80246943:C:T	chr13	80246943	rs394955	AC_Goblet		IRF4&EVI1&MECOM&IRF8&ZN713&STAT2&IRF5&STAT1&ARI3A&ARID3A	No
Early_Colonocyte	chr19_21586450_21586950	chr19:21595676:A:G	chr19	21595676	rs34692125	TI_Stem		HMX1&SOX14&SOX18	No
Early_Colonocyte	chr17_82843618_82844118	chr17:82844028:A:G	chr17	82844028	rs11655723			IRF7&ERF	Yes
Early_Colonocyte	chr8_17183979_17184479	chr8:17182597:G:A	chr8	17182597	rs17116438		Enterocyte	CPEB1&HOXC13&HOXC12&HOXC10&FOXC1&HOXB13&IRF1&FOXG1&HOXD11&HXC6&OLIG1&FOXL1&CSTF2&ZFP28&FOXJ3&MEF2A&MEF2D&MEF2B&MEF2C&ZNF35&BHE22	No
Early_Colonocyte	chr6_114096516_114097016	chr6:114096763:T:A	chr6	114096763	rs2056301			OZF&ZN260&INSM1&RAD21&SMC3	Yes
Early_Colonocyte	chr1_38964084_38964584	chr1:38967857:C:A	chr1	38967857	rs12035731		TI_Goblet	SOX4&FOXO4&FUBP1&SRY&FEZF1&FOXG1&FOXD3&FOXJ3&FOXL1&FOXC1&ZFP28&FOXO3&FOXP1&FOXF1&IRF5&FOXM1&HOXD10&BPTF&FOXC2&HXD10&FOXO1&FOXI1&FOXJ2	No
Early_Colonocyte	chr11_20360636_20361136	chr11:20366551:G:A	chr11	20366551	rs7928503	Enterocyte&TI_Goblet&NaiveB		HOXC12&HOXD12&HOXC11&HOXD11	No
Early_Colonocyte	chr16_84832991_84833491	chr16:84825617:G:A	chr16	84825617	rs138817642	Fibroblast	Enterocyte	RAB14&TP53&PROX1&FHL2&ZN143&P53&TP63&P73	No
Early_Colonocyte	chr1_168088712_168089212	chr1:168083315:G:T	chr1	168083315	rs10489207	AC_Stem&Early_Colonocyte&Colonocyte		ZSC31	No
Early_Colonocyte	chr11_129460613_129461113	chr11:129460921:A:G	chr11	129460921	rs10791013	AC_Stem&AC_Goblet&Tuft		TBX1&RFX4&ZHX3	Yes
Early_Colonocyte	chr10_12806358_12806858	chr10:12800444:A:T	chr10	12800444	rs2482029	TI_Goblet		BHE22&OLIG1&BHLHE22&BHLHE23&BHLHA15&BHA15&OLIG3&OLIG2&FOXD2&NEUROG2&FOXD3&NEUROD2&ATOH1&NGN2&FOXP1&FOXG1&CDC5L&PROP1&FOXQ1	No
Early_Colonocyte	chr7_74002634_74003134	chr7:74002923:G:A	chr7	74002923	rs1476677	Endothelium		SP1&ZIC2&TFDP1&ESRRA&SP2&SP4&KLF12&ZN341&KLF9&SALL4	Yes
Early_Colonocyte	chr10_20679348_20679848	chr10:20679565:C:G	chr10	20679565	rs6482141	Colonocyte		GRHL1&SIX5&HCFC1&SMARCC2&THA11&ZN143&ZN382	Yes
Early_Colonocyte	chr10_79374513_79375013	chr10:79378107:C:T	chr10	79378107	rs111164355			TBX20&KLF4&ZNF524&KLF9&SP8&KLF16&SP3&EPAS1&KLF3	No
Early_Colonocyte	chr4_96260088_96260588	chr4:96250789:G:A	chr4	96250789	rs766062			TFAP2C&AP2B&BATF&TFAP2B&TFAP2A&JUND	No
Early_Colonocyte	chr12_31229371_31229871	chr12:31229619:C:T	chr12	31229619	rs979061	TI_Stem&AC_Stem&EEC		SOX4&SOX10&SOX2&TBX1	Yes
Early_Colonocyte	chr5_100644271_100644771	chr5:100646889:C:T	chr5	100646889	rs7716874	Early_Colonocyte		RUNX3&RUNX2	No
Early_Colonocyte	chr5_149114635_149115135	chr5:149119897:T:C	chr5	149119897	rs11746996	Endothelium		NR4A2&THRA&THRB	No
Early_Colonocyte	chr5_1653299_1653799	chr5:1653707:T:A	chr5	1653707	rs4029784	CD4T&GC_B&MemoryB		EPAS1&ZN322	Yes
Early_Colonocyte	chr18_6317894_6318394	chr18:6315983:T:C	chr18	6315983	rs111432533	Early_Colonocyte&Colonocyte		RARA&RXRG&HNF4A&ESRRA&RARG&RARB&NR2F6&NR4A2&SIX3&SIX2&RXRB&SIX1&RXRA&NR2F1&HNF4G&PPARA&COT1&PPARG::RXRA&COT2&NR2C2&NR4A1	No
Early_Colonocyte	chr17_73304870_73305370	chr17:73301942:G:A	chr17	73301942	rs150928695	TI_Goblet&AC_Goblet&Fibroblast&Endothelium		ZFX&PAX5&RREB1&GLI1&PLAG1	No
Early_Colonocyte	chr16_2128145_2128645	chr16:2123238:A:C	chr16	2123238	rs74002783	AC_Stem&GC_B&Plasma		ESR1&PPARG	No
Early_Colonocyte	chrX_8579632_8580132	chrX:8579900:T:C	chrX	8579900	rs5934450			ZSCA4&EWSR1-FLI1&KLF9&KLF5&KLF12&ZNF148&KLF1&KLF4&SP3&PAX4&SP8&KLF8	Yes
Early_Colonocyte	chr10_113646263_113646763	chr10:113636446:C:T	chr10	113636446	rs10509983			RXRG&NR2E1&NR2E3&TSC22D4	No
Early_Colonocyte	chr2_227466177_227466677	chr2:227470711:C:T	chr2	227470711	rs7578244	Enterocyte		SOX13&SOX12&SOX9&SOX30&Sox4&MAFF&GFI1B&MAF&CEBPG&SOX15&TCF3&CEBPD&CEBPA	No
Early_Colonocyte	chr10_106978722_106979222	chr10:106983792:G:A	chr10	106983792	rs7897726	TI_Stem&AC_Stem		ELF3&ELF1&ELF5&EHF&ETS2&ZNF41&ZN341	No
Early_Colonocyte	chr1_115671348_115671848	chr1:115674415:G:A	chr1	115674415	rs10801914	TI_Stem&AC_Stem&Early_Enterocyte&Early_Colonocyte&Colonocyte		SOX10&PO4F3&POU4F2&SOX9&POU4F3&SOX8&POU4F1&PO6F1&SOX18&PO4F1&HLX&SOX15&PO3F2	No
Early_Colonocyte	chr15_45378369_45378869	chr15:45378483:A:C	chr15	45378483	rs8024550	gdT&GC_B&NaiveB&MemoryB&Plasma&Macrophage&DC		TEAD3&HINFP1&NFAC1&TEAD1&TEAD4&ZN708&TEAD2&HSF1&HEY2&HSF2&E2F3	Yes
Early_Colonocyte	chr20_48215516_48216016	chr20:48214536:C:T	chr20	48214536	rs12480930	TI_Stem&Early_Colonocyte		GTF2I&ZSC22&EGR4&SIN3A&ZN467&MAZ&TBX1&KLF6&AGGF1&SP4&ZBTB7B&ZIC1&ZN770&MCR&ZIC2&TBX15	No
Early_Colonocyte	chr20_44642848_44643348	chr20:44642942:C:T	chr20	44642942	rs35545345	CD8T&gdT&GC_B&MemoryB&Plasma		OSR2&OSR1&VDR&ESR1	Yes
Early_Colonocyte	chr14_73874599_73875099	chr14:73870034:A:G	chr14	73870034	rs12897095	TI_Stem&AC_Stem&Early_Colonocyte		BATF3&FOXL1&IRF2&IRF3	No
Early_Colonocyte	chr7_36127295_36127795	chr7:36127575:C:T	chr7	36127575	rs2256964			NKX2-3&NKX23&NKX2-6&ASAP3&NKX2-8&NKX31&NKX21&NKX2-1	Yes
Early_Colonocyte	chr6_52664682_52665182	chr6:52667174:C:T	chr6	52667174	rs2397098	TI_Goblet		SOX8&SOX18&SRY&SOX11&SOX14&SOX21&APEX2	No
Early_Colonocyte	chr10_86684248_86684748	chr10:86674284:T:C	chr10	86674284	rs11819261	Macrophage&Endothelium	TI_Goblet	FOXB1&SOX2&BRAC&PBX3	No
Early_Colonocyte	chr4_76902468_76902968	chr4:76908929:C:A	chr4	76908929	rs74590592	Enterocyte		IKZF2&ETV6&REST&SPI1&MEX3C&ZN341&BC11A&ETV5&EHF&IRF3&TBL1XR1	No
Early_Colonocyte	chr6_118651352_118651852	chr6:118660913:T:A	chr6	118660913	rs55894300	AC_Stem&CD4T&CD8T&gdT&NaiveB&MemoryB&Plasma&Macrophage&DC&Neutrophil&Fibroblast&Endothelium	Mast	ZN121&PAX5&SMAD2::SMAD3::SMAD4&SMAD4&SMAD2	No
Early_Colonocyte	chr3_13950096_13950596	chr3:13959325:G:A	chr3	13959325	rs11719791	TI_Stem&AC_Stem		MAFF	No
Early_Colonocyte	chr8_97850077_97850577	chr8:97849616:T:C	chr8	97849616	rs11781043	TI_Stem&Early_Enterocyte&Enterocyte		ZNF524&ZN524&TBX20&TBX21&KLF9	No
Early_Colonocyte	chr1_1880595_1881095	chr1:1880594:A:T	chr1	1880594	rs59911761			FOXJ3	No
Early_Colonocyte	chr8_12840607_12841107	chr8:12831049:A:C	chr8	12831049	rs11203841	NaiveB&MemoryB	gdT	MSX1&LHX6&PDX1	No
Early_Colonocyte	chr10_121243807_121244307	chr10:121248885:A:T	chr10	121248885	rs7918224	TI_Goblet		POU6F2&FOXJ2&FOXL1&GSX2&ZBTB16&Z354A&ARI3A&ARID3A&IRF3&IRF2	No
Early_Colonocyte	chr2_191801921_191802421	chr2:191801739:G:A	chr2	191801739	rs6708269	TI_Stem			No
Early_Colonocyte	chr20_62832480_62832980	chr20:62833088:G:A	chr20	62833088	rs1018440	GC_B&NaiveB&MemoryB&Plasma&Neutrophil		OVOL1	No
Early_Colonocyte	chr2_15674408_15674908	chr2:15674183:C:G	chr2	15674183	rs7596796		Early_Enterocyte	PO2F2&PO3F4&IRF1&PO2F3&IRF8&PO6F1&NELFB&TPPP&STAT2&IRF2&POU3F2&STAT1::STAT2&STAT2::STAT1&POU3F3&POU2F1	No
Early_Colonocyte	chr13_66226083_66226583	chr13:66224791:C:T	chr13	66224791	rs11618305	AC_Goblet		NKX32&TBX15&SMAD3&PKNX2	No
Early_Colonocyte	chr6_70668332_70668832	chr6:70675213:T:G	chr6	70675213	rs781988			SOX4&FOXO4&FUBP1&SRY&FEZF1&FOXO1&FOXJ3&FOXD3&FOXP1&FOXO3&IRF5&FOXC1&FOXF1&FOXG1&FOXL1&FOXM1&FOXJ2&HOXD10&ZFP28&FOXI1&BPTF&FOXC2&HXD10	No
Early_Colonocyte	chr8_123907000_123907500	chr8:123899407:T:C	chr8	123899407	rs7844410	TI_Goblet&AC_Goblet&BEST4	Enterocyte	SIX2&SIX1&SIX3&MEF2B&MEF2A	No
Early_Colonocyte	chr16_87418573_87419073	chr16:87425575:A:C	chr16	87425575	rs34264182	AC_Stem&AC_Goblet		FOXL1&CEBPA	No
Early_Colonocyte	chr20_44973093_44973593	chr20:44980337:G:C	chr20	44980337	rs2267857			SPDEF&IRF1&IRF2&IRF3	No
Early_Colonocyte	chr4_115456161_115456661	chr4:115459127:T:C	chr4	115459127	rs59652881			ONECUT1&HNF6&ONECUT2&ONECUT3&HOXB7&HXB7&HXB8&HOXB8&SND1&ONEC2&ZFHX3&ZN449&HOXC8&HXC8&CUX2&HOXB13&HOXA13	No
Early_Colonocyte	chr9_33436265_33436765	chr9:33430234:G:T	chr9	33430234	rs10758207			PAX2&SMAD1&PAX5	No
Early_Colonocyte	chr4_10170992_10171492	chr4:10167594:C:T	chr4	10167594	rs1001218			MTF1	No
Early_Colonocyte	chr2_237627328_237627828	chr2:237627240:G:C	chr2	237627240	rs13412480	TI_Stem&AC_Stem&EEC&NaiveB&Macrophage&Fibroblast&Endothelium		ZN335&ZIC3&ZSC31&MAZ	No
Early_Colonocyte	chrX_97763906_97764406	chrX:97764203:G:A	chrX	97764203	rs1481156			SOX9&HOXA2&BACH2&FOS::JUND&NFE2&JUN::JUNB&FOSL1::JUN&ZN582&PO2F3&PAX9&PAX1&PAX8&PAX6	Yes
Early_Colonocyte	chr1_112849580_112850080	chr1:112857248:C:T	chr1	112857248	rs71659378	Macrophage		CENPB&DLX5&DMRT3&VAX1	No
Early_Colonocyte	chr11_130070433_130070933	chr11:130067206:G:C	chr11	130067206	rs12222030	Tuft&CD8T&gdT		PITX1&PITX2&ZN250&OTX2	No
Early_Colonocyte	chr1_35718670_35719170	chr1:35715371:C:T	chr1	35715371	rs3795501	CD4T&CD8T&gdT&GC_B&MemoryB&Plasma&Macrophage&Fibroblast&Endothelium			No
Early_Colonocyte	chr19_17819920_17820420	chr19:17809949:T:G	chr19	17809949	rs10407076			NR5A2&HNF4A&ZNF711&STF1&PRDM4&ZNF524&Trp53&RARA	No
Early_Colonocyte	chr15_81118245_81118745	chr15:81120333:C:T	chr15	81120333	rs2683240			RFX3&RFX4&ZN490&RFX5	No
Early_Colonocyte	chr8_125156565_125157065	chr8:125156722:C:A	chr8	125156722	rs74493457			IRF3&ZKSCAN8&HOXD10&HNRNPC&HXD10&FOXM1	Yes
Early_Colonocyte	chr10_103578748_103579248	chr10:103572695:C:T	chr10	103572695	rs7067666	TI_Goblet&AC_Goblet&EEC&Paneth		TBR1&TBX15&TBX21&EOMES&EWSR1-FLI1&FIGLA&TBX5&BRAC&NDF1&MYOD1&TWIST1&TCF12&MAZ&SUH&ZEB1&HTF4&RBPJ&FLI1&TWST1&PKNX2&TBX3	No
Early_Colonocyte	chr4_146522158_146522658	chr4:146529849:A:G	chr4	146529849	rs35768502			GLIS1&YY1&TYY1&NR2F6&NR2F1&SREBF1&YY2&GLIS2&KLF1&RARA&RARG&GLIS3&ZN219&ZNF219	No
Early_Colonocyte	chr18_54752161_54752661	chr18:54752412:C:A	chr18	54752412	rs4801041			SCRT1&PRDM4&SCRT2&Trp53&TWIST1&TWST1	Yes
Early_Colonocyte	chr2_224927549_224928049	chr2:224927937:G:T	chr2	224927937	rs1395915	TI_Goblet&EEC&CD4T&CD8T&gdT		GRHPR&ZN549&SP4	Yes
Early_Colonocyte	chr17_8253749_8254249	chr17:8260081:T:A	chr17	8260081	rs9891267			ZN121	No
Early_Colonocyte	chr10_42866618_42867118	chr10:42872561:G:A	chr10	42872561	rs12258481	EEC&Macrophage&Fibroblast		FOXN1&CREB3&SIX4&JUND&CREB1&ATF1&TAL1::TCF3&MEIS3&TCF21&MSC&CREM&TFAP4&MYF6&Myf	No
Early_Colonocyte	chr12_31620263_31620763	chr12:31620353:A:G	chr12	31620353	rs11837587	TI_Stem&Early_Enterocyte&Enterocyte		CEBPA&CEBPB&SP100&LHX8&LHX6&MSX2&HXC6&CEBPD&DLX2&CEBPG&ISL2&TSN	Yes
Early_Colonocyte	chr22_38172785_38173285	chr22:38180819:G:A	chr22	38180819	rs2267370	TI_Goblet&Tuft&EEC&NK&Macrophage&Endothelium		IRF2&IRF9&IRF7&STAT1::STAT2&STAT2::STAT1&IRF8&STAT2&IRF1&IRF4&REST&IRF3&STAT1&IRF5	No
Early_Colonocyte	chr9_127348064_127348564	chr9:127348293:C:G	chr9	127348293	rs62579672	Endothelium		TF7L1&TFCP2&SPIC	Yes
Early_Colonocyte	chr22_50304405_50304905	chr22:50297443:C:T	chr22	50297443	rs75224671	TI_Goblet&BEST4&Macrophage&DC		ZN768&MECOM&ETS2&MRPL2&ZN341&VEZF1&PPARD&TFCP2&WRNIP1	No
Early_Colonocyte	chr2_156254478_156254978	chr2:156251881:T:C	chr2	156251881	rs4664804			FOXL1&TRMT1&ZNF830&IRF1&IRF2&MEX3C&IRF8&HBP1&RFX4&HOXB13&FUBP1&HXC8	No
Early_Colonocyte	chr5_10621805_10622305	chr5:10622985:G:A	chr5	10622985	rs73036539	TI_Stem&gdT&Macrophage&Neutrophil	Enterocyte	TFAP2C&KLF5&TFAP2B(var.2)&TFAP2B&KLF14&SP4&AP2A&KLF12&AP2C&KLF1&KLF16&KLF13&SP1&KLF9&TFAP2A&TFAP2C(var.2)&KLF3&ZN816&TFAP2E&KLF4&ZNF282&XBP1&ZN423&TFAP2D&SP3&SP8&KLF6&AP2D&ZNF76&ZN143&PAX5&MAZ&RAB14&TBX15&PROX1	No
Early_Colonocyte	chr8_80151767_80152267	chr8:80146088:A:T	chr8	80146088	rs12547017	AC_Stem&AC_Goblet			No
Early_Colonocyte	chr11_58605407_58605907	chr11:58605629:G:A	chr11	58605629	rs34957442	TI_Stem&Early_Enterocyte&TI_Goblet		TFAP4&TCF12&TCF3&TCF21&NHLH1&TFE2&ATOH1&MYOD1&MSC&ASCL2&ASCL1&TAL1::TCF3&MYOG&BHA15&MYF6&TAL1&PTF1A&ITF2&HTF4&OLIG2&MYBA&MYNN	Yes
Early_Colonocyte	chr11_24496755_24497255	chr11:24489132:G:A	chr11	24489132	rs12222531	TI_Stem&EEC		HXC6&MEIS1	No
Early_Colonocyte	chr9_19028806_19029306	chr9:19029636:C:G	chr9	19029636	rs10963918	EEC&Fibroblast		SOX15&SOX8&ESRRA&ESRRG	No
Early_Colonocyte	chr3_178751500_178752000	chr3:178751732:A:G	chr3	178751732	rs4626081	AC_Stem&Early_Colonocyte&AC_Goblet		MLX&BHE22&OLIG1&FOXO1&ARNTL&MAX&BMAL1&FOXO6&CLOCK&MYC&MXI1&MTF1	Yes
Early_Colonocyte	chr2_78999364_78999864	chr2:78999459:A:G	chr2	78999459	rs5011208			VDR&RARA&HXA7&PURA	Yes
Early_Colonocyte	chr6_116483575_116484075	chr6:116483886:T:C	chr6	116483886	rs2637669	TI_Stem&Early_Enterocyte	Early_Enterocyte&Enterocyte	ZN136&SOX11&NFKB2&ZNF124	Yes
Early_Colonocyte	chr15_58193306_58193806	chr15:58190912:A:C	chr15	58190912	rs8027554			SOX2&POU2F2&SOX14&ARI3A&NKX6-2&SRY&ARID3A&IRF1&TRMT1&IRF2&IRF7&STAT2&ZNF830&RFX4&RBM42&SSX2&IRF8&SOX18&POU3F1&MEX3C&POU5F1&IL24&BATF3&PO2F1&IRF3&RAN&HXA11&POU3F2&LUZP2&SOX21&ZNF205&ZBTB16	No
Early_Colonocyte	chr7_285047_285547	chr7:283150:C:T	chr7	283150	rs36129182	AC_Stem&Early_Colonocyte&BEST4		RORA&CLOCK	No
Early_Colonocyte	chr1_230986341_230986841	chr1:230981212:T:C	chr1	230981212	rs12098199	TI_Stem&Early_Colonocyte&Colonocyte		STAT6&NFATC1&PRDM1&ATF5&P63	No
Early_Colonocyte	chr1_165351936_165352436	chr1:165351614:A:G	chr1	165351614	rs2225185			STAT5A&STA5A&STA5B&STAT4&HNRNPA1&ZN713	No
Early_Colonocyte	chr9_75208217_75208717	chr9:75213631:C:A	chr9	75213631	rs10124440		Early_Enterocyte	RUVBL1	No
Early_Colonocyte	chr2_61017995_61018495	chr2:61017275:C:G	chr2	61017275	rs62150970	Enterocyte			No
Early_Colonocyte	chr8_232747_233247	chr8:229908:T:C	chr8	229908	rs56080987	NaiveB		FLI1&RUNX1&RUNX3&RUNX2&HSF1&BCL11A&RBM22&ETV2&ERG&ELF3&PEBB&CBFB&GFI1&ELK3&ETS1&ZNF41	No
Early_Colonocyte	chr16_84999122_84999622	chr16:84999348:A:T	chr16	84999348	rs28620863	Endothelium	Early_Enterocyte	JUND&FOS&JUNB&JUN (var.2)&JUN(var.2)&FOSL2&FOSL1&FOSL2::JUNB&FOSL2::JUND&FOSB&FOS::JUND&FOSB::JUNB&FOS::JUNB&FOSL2::JUN&FOS::JUN&FOSL1::JUN&BACH2&NFE2&BACH1&JUN&BATF&JUN::JUNB&FOSL1::JUND&FOSL1::JUNB&SMARCC1&SMRC1&AP1&PBX3	Yes
Early_Colonocyte	chr10_71811869_71812369	chr10:71809718:G:A	chr10	71809718	rs57717338	Macrophage		CREB3L1&ZN770&TBX5&TBX4&XBP1&ZIC2&PKNX2	No
Early_Colonocyte	chr19_1217279_1217779	chr19:1217561:C:G	chr19	1217561	rs3795063			KLF13&SP4&EGR1&ZNF740&ZIC2&KLF14&SP1&ZNF281&ZBTB7A&KLF12&ZSC22&EGR2&PAX5&KLF9&ZIC3&GLI1&TBX1&ZBT7A&MAZ&KLF15&KLF3	Yes
Early_Colonocyte	chr10_12766075_12766575	chr10:12756821:G:A	chr10	12756821	rs4598566	TI_Stem		ZN467	No
Early_Colonocyte	chr3_45199896_45200396	chr3:45201891:C:T	chr3	45201891	rs72627	Enterocyte		STAT1::STAT2&STAT2::STAT1&RFX2&STAT2&FOXA1&FOXA2&RFX5&NFATC1&RFX3&STAT1&FOXO3&NFAC1&FOXF2&SNAPC5&TEAD1&TSN&FOXM1&FOXK1&Trp53&PTCD1&FOXD3&NFATC3&SMCA1	No
Early_Colonocyte	chr19_2567643_2568143	chr19:2571464:C:T	chr19	2571464	rs73918016	AC_Goblet&Macrophage&Endothelium	Early_Enterocyte	RUNX2&TBX1&RUNX1&RUNX3&EOMES&KLF3&CBFB&PEBB&BCL11A&RAB14&TBX5&ZKSCAN3&ZNF306&TBX2	No
Early_Colonocyte	chr20_41571939_41572439	chr20:41564754:C:T	chr20	41564754	rs6072424			ZNF143&TBX21&TBX1&TBX3&GLI3	No
Early_Colonocyte	chr9_127112586_127113086	chr9:127104641:A:G	chr9	127104641	rs1281157	Fibroblast	Early_Enterocyte	TFAP2C&TFAP2A&GLI2&TFAP2B(var.2)&TFAP2B&AP2A&AP2C&TFAP2C(var.2)&TFAP2E&NFIA&NFIB&TLX1&NFIC::TLX1&TLX1::NFIC&NFIX&GLI3&ZIC2&ZBTB7C&NFIC&THAP1&NR1H2	No
Early_Colonocyte	chr2_64617008_64617508	chr2:64612850:G:T	chr2	64612850	rs6546090	AC_Stem		OSR2&OSR1&VSX1&PAX6&IRF2&IRF1	No
Early_Colonocyte	chr4_163380624_163381124	chr4:163381021:G:A	chr4	163381021	rs13140686	AC_Stem&Early_Colonocyte&Colonocyte			Yes
Early_Colonocyte	chr11_69817295_69817795	chr11:69818269:G:A	chr11	69818269	rs60563122	TI_Stem		SPIC&HXC6	No
Early_Colonocyte	chr16_78472629_78473129	chr16:78482336:C:A	chr16	78482336	rs2738688			EHF&ERG&ZN586&GTF2I&ZFX&PML&ETS2&ZN770	No
Early_Colonocyte	chr5_139576410_139576910	chr5:139576656:T:C	chr5	139576656	rs355162	AC_Goblet		MTF1&SP1	Yes
Early_Colonocyte	chr1_228836335_228836835	chr1:228839051:T:G	chr1	228839051	rs12743726	TI_Stem&Enterocyte		ZNF41	No
Early_Colonocyte	chr20_19756489_19756989	chr20:19757937:A:C	chr20	19757937	rs708993	TI_Stem&Early_Enterocyte&TI_Goblet		CENPB&TFCP2	No
Early_Colonocyte	chr1_217106221_217106721	chr1:217106375:T:C	chr1	217106375	rs6604654	TI_Stem&AC_Stem&Early_Colonocyte		ZSCA4&EPAS1&TBX1&ZNF18&FOXK1	Yes
Early_Colonocyte	chr12_23950436_23950936	chr12:23954663:A:C	chr12	23954663	rs7314326	EEC		ZNF143&ZNF410&ZN410&SREBF2&ARID5B	No
Early_Colonocyte	chr10_100554818_100555318	chr10:100559824:A:G	chr10	100559824	rs2489036	TI_Stem&Early_Enterocyte&Enterocyte&Early_Colonocyte		TBX21&ARID5A&ZNF8&MEF2B	No
Early_Colonocyte	chr12_132445842_132446342	chr12:132436001:T:G	chr12	132436001	rs10747097	AC_Stem		ZN449&IKZF1&ZNF76&ZN143	No
Early_Colonocyte	chr10_133242764_133243264	chr10:133241400:T:C	chr10	133241400	rs2980729			CEBPA	No
Early_Colonocyte	chr1_38970977_38971477	chr1:38973866:G:A	chr1	38973866	rs7537437			INSM1&ZNF713	No
Early_Colonocyte	chr4_68656047_68656547	chr4:68646218:T:C	chr4	68646218	rs13145346	AC_Stem&Early_Colonocyte	Early_Enterocyte	THRB&SIX1&SIX2	No
Early_Colonocyte	chr9_108860733_108861233	chr9:108860182:A:G	chr9	108860182	rs1417714			DUX4&DUXA&ZN586	No
Early_Colonocyte	chr3_131363248_131363748	chr3:131355358:C:T	chr3	131355358	rs73870849			IRF8&ZNF75A&ZNF282&REL&TULP1&ZN382&OLIG3&VEZF1	No
Early_Colonocyte	chr21_41579596_41580096	chr21:41579813:G:A	chr21	41579813	rs28678448	TI_Stem&Early_Colonocyte&Colonocyte		RXRG&RXRA&RXRB&NR2F6&HNF4A&NR2F1&NR2C2&RARA&PPARG::RXRA&NR1H2::RXRA&PPARA&NR1H2&RARG&E2F3&PPARG&PPARA::RXRA&E2F2&SPI1&TBX2&DUSP26&COT2&SPIB	Yes
Early_Colonocyte	chr7_1298543_1299043	chr7:1298825:T:G	chr7	1298825	rs4724912			EGR2&EGR1&ARNT2&SRP9&PML&ZF64A	Yes
Early_Colonocyte	chr21_34690349_34690849	chr21:34691459:A:G	chr21	34691459	rs2834584	TI_Stem&AC_Stem&Early_Colonocyte&AC_Goblet&EEC	Enterocyte	RARA&RARG&POU2F2&SOX21&SRY&POU5F1&SOX7&PO2F2&PO2F1&ETV3&SOX17&NR2E1	No
Early_Colonocyte	chr4_84215169_84215669	chr4:84219145:C:G	chr4	84219145	rs17008337	Enterocyte	Colonocyte	ESRRG&ESRRA&PAX6&Pax6&PAX5&RARA::RXRA&RXR::RAR_DR5	No
Early_Colonocyte	chr7_138691138_138691638	chr7:138691913:T:G	chr7	138691913	rs296915	AC_Stem&Early_Colonocyte&Colonocyte		RFX3&BCL6B&RFX2&ZNF524&RFX1&ZBT7B&NFATC1&RFX5&MAGEA8&H1FX&TFE3&ZNF385A&HP1BP3&NFATC3&NFAC1&BCL6	No
Early_Colonocyte	chr3_41450516_41451016	chr3:41456769:A:G	chr3	41456769	rs4973950	Early_Colonocyte	Early_Enterocyte&TI_Goblet		No
Early_Colonocyte	chr1_117747566_117748066	chr1:117744025:G:A	chr1	117744025	rs4659340	Early_Colonocyte	Early_Enterocyte	LHX2&EMX2&NOTO&NKX6-1&NKX62&LHX4&EMX1&MIXL1&UNC4&HXA2&RX&PDX1&MEOX2&MEOX1&NKX6-2&ARI3A&OTP&LHX5&DLX3&LHX1&LHX3&PHOX2B&GSX2&POU4F2&PO4F2&NKX6-3&LMX1A&HOXC11&HOXC9&RFX5&ARID3A&HOXA10&NKX61&HOXA3&HESX1&BARX2&VAX1&HOXC4&VAX2&LHX8&HMBOX1&HOXB4&POU6F2&POU1F1&RHOXF2&LMX1B&POU3F3&POU3F2&HXD3&HOXC10&MNX1&HMBX1&EN1&HOXC6&STAT1&HOXD12&LHX9&BSH&VSX1&HXB3&HOXD1&SHOX2&HOXC5&POU3F1&DLX6&ISX&SHOX&DLX4&NKX1-2&STAT1::STAT2&STAT2::STAT1&IRF3&ESX1&STAT2&IRF5&GBX2&GBX1&RAX2&DLX1&HME1&GSX1&DMBX1&DLX5	No
Early_Colonocyte	chr4_75696554_75697054	chr4:75696838:T:G	chr4	75696838	rs75873797			ELF1&FLI1&ELF3&EHF&ETV6&ELF4&ELF5&ERF&ETS1&ERG&ETV2&ETV1&SPIB&SPIC&ETV7&ETV4&ZBTB7A&ETV5&ELK4&SPI1&SOX1&FEV&ELK1&SIX1&SIX2&IRF8&IRF3&BC11A&STAT2&STAT1::STAT2&STAT2::STAT1&IRF4&TBL1XR1&BARX1	Yes
Early_Colonocyte	chr9_6248143_6248643	chr9:6248408:G:A	chr9	6248408	rs76864631	TI_Stem&AC_Stem&Early_Colonocyte&Colonocyte		SPIB&KLF1&SP1&KLF4&NKX22&SP3&KLF9&KLF5&SP8&ETS2&KLF12&KLF6&PATZ1&NKX31	Yes
Early_Colonocyte	chr4_89645441_89645941	chr4:89645798:T:C	chr4	89645798	rs28505884	TI_Stem&AC_Goblet			Yes
Early_Colonocyte	chr10_93445489_93445989	chr10:93435605:T:C	chr10	93435605	rs11187426	TI_Stem&AC_Stem&Early_Colonocyte&TI_Goblet&AC_Goblet&Fibroblast		SCRT1&SCRT2&RFX2&RFX5&RFX7&RFX1&RFX3&ZN317	No
Early_Colonocyte	chr6_16382892_16383392	chr6:16381110:T:C	chr6	16381110	rs7774332			FOXO4&TYY1&TYY2&IRF6&TAF1&IRF4&YY1	No
Early_Colonocyte	chr5_172150523_172151023	chr5:172151697:G:A	chr5	172151697	rs10475569	CD4T&gdT&NaiveB&Plasma&Macrophage&DC&Neutrophil			No
Early_Colonocyte	chr19_29873435_29873935	chr19:29869209:C:T	chr19	29869209	rs12982860	GC_B&Plasma		FOXJ3&FOXA1&PRKRIR&ZN335&ANDR&FOXA2&FOXI1&FOXF1&FOXJ2&PPARG&Z354A&FOXF2&FOXM1&FOXP1	No
Early_Colonocyte	chr6_47521867_47522367	chr6:47530551:G:A	chr6	47530551	rs9369709	Early_Enterocyte&Enterocyte		SOX2&SOX21&SRY&OZF&SOX18&ZN260&SOX15	No
Early_Colonocyte	chr10_27601879_27602379	chr10:27607208:G:A	chr10	27607208	rs10829288			KLF5&SP1&KLF16&KLF4&KLF3&MAZ&KLF1&SALL4&SP4&SP3&ZNF740&PATZ1&ZNF148&SP8&KLF12&KLF6&EGR2&EGR3	No
Early_Colonocyte	chr16_16028215_16028715	chr16:16029191:C:A	chr16	16029191	rs875740	AC_Stem&AC_Goblet	Plasma	MUSC&ZN250&ZNF41	No
Early_Colonocyte	chr5_176692850_176693350	chr5:176693070:G:A	chr5	176693070	rs61232155	TI_Stem&AC_Stem&Early_Enterocyte&Early_Colonocyte		ETS1&KLF12&TBX15&NFIC::TLX1&TLX1::NFIC&TLX1&SP1&EGR4&ZN281&NFIC&ZSC31&TFDP1&SP4&SP2&MAZ&CHD1&ZBTB7B&ZN148&PROX1&PML	Yes
Early_Colonocyte	chr4_75948776_75949276	chr4:75954163:C:T	chr4	75954163	rs11947509	MemoryB		JUND (var.2)&JUND(var.2)&JUN&ATF2&JDP2&JDP2(var.2)&FOSL2::JUND(var.2)&JUND&CREB1&JUNB&FOS::JUN(var.2)&FOSL1&MAGOH&THB	No
Early_Colonocyte	chr17_13410858_13411358	chr17:13411084:C:A	chr17	13411084	rs9898623			FLI1&EHF&AR&ELF3&FOXC1&ERG&NR3C1&ANDR&FOXB1&GCR&ETV2&FOXJ2&Z354A&FOXC2&PRGR&BATF3&FEV&ETV4&ARID5A&NR2E1&IRX2&ELF5&SOX9&ETS1&IRX5	Yes
Early_Colonocyte	chr4_52862000_52862500	chr4:52871052:C:T	chr4	52871052	rs35848848	TI_Stem&Fibroblast		SOX1&ZN382	No
Early_Colonocyte	chr4_76840989_76841489	chr4:76838906:T:A	chr4	76838906	rs11724586	Enterocyte		ZFP42	No
Early_Colonocyte	chr5_11292910_11293410	chr5:11283110:C:G	chr5	11283110	rs454018	AC_Stem		TFAP2C&AP2A&AP2C&TFAP2A&SP1&RCOR1	No
Early_Colonocyte	chr7_15440444_15440944	chr7:15440985:G:A	chr7	15440985	rs9942615			HSFY2&NR6A1	No
Early_Colonocyte	chr2_9187665_9188165	chr2:9189179:T:C	chr2	9189179	rs12475985	TI_Stem&AC_Stem&Early_Colonocyte		ZBTB16&FOXB1&DBP&FOXD1&FOXC2	No
Early_Colonocyte	chr14_77501944_77502444	chr14:77492361:C:T	chr14	77492361	rs11159266	AC_Stem&Early_Colonocyte&Colonocyte		ZFX	No
Early_Colonocyte	chr4_107812721_107813221	chr4:107822660:T:A	chr4	107822660	rs1845178	AC_Goblet		ARI3A&ARID3A&FOXD2&CDC5L	No
Early_Colonocyte	chr2_15457768_15458268	chr2:15455192:C:T	chr2	15455192	rs6716881			ZBTB3&MTF1&KLF5&ZNF148&KLF1	No
Early_Colonocyte	chr2_201254235_201254735	chr2:201251902:C:T	chr2	201251902	rs13429108	AC_Goblet&BEST4		ZBTB16&BARHL2&ARID3A&ARI3A	No
Early_Colonocyte	chr3_6726831_6727331	chr3:6726460:C:G	chr3	6726460	rs345241	Colonocyte&BEST4		HOXA2&PBX1&HXB1&HOXB1&HXB7&HOXB7&HOXB8&HXB8&MEIS1&PKNX1&PDX1&HXA9&HXA1&HOXA1&PBX2&HXB6&HOXA9	No
Early_Colonocyte	chr7_100868342_100868842	chr7:100858541:G:A	chr7	100858541	rs7782299			SOX10&SOX13&SOX6&DMRT1&SOX9&SOX17	No
Early_Colonocyte	chr2_131492182_131492682	chr2:131496450:A:G	chr2	131496450	rs115555284			TBP	No
Early_Colonocyte	chr12_46898983_46899483	chr12:46889842:C:T	chr12	46889842	rs112472711				No
Early_Colonocyte	chr14_100131079_100131579	chr14:100127865:G:A	chr14	100127865	rs61984554	TI_Stem&AC_Stem&Early_Colonocyte&AC_Goblet		SOX8&BACH1	No
Early_Colonocyte	chr2_219243392_219243892	chr2:219243701:C:T	chr2	219243701	rs35328001	TI_Stem&Enterocyte		ELF1&PRDM1&FLI1&EHF&ETS1&SPI1&ETV6&SPIC&ERG&ZNF274&ZBTB49&ETV5&ETV4&ZN274	Yes
Early_Colonocyte	chr7_32967122_32967622	chr7:32967785:G:A	chr7	32967785	rs28870806			SOX21&IRF5&IRF6&IRF4&IRF9&IRF7	No
Early_Colonocyte	chr17_8246935_8247435	chr17:8242115:C:T	chr17	8242115	rs140388689	CD4T&CD8T&GC_B&NaiveB&MemoryB&Plasma		CTCFL&SP2&SP4&MAZ&KLF15&ZSC22&PATZ1&WT1&RCOR1&SIN3A&CHD1&ZN467	No
Early_Colonocyte	chr3_124630962_124631462	chr3:124631226:T:C	chr3	124631226	rs62265578	Enterocyte			Yes
Early_Colonocyte	chr7_17185602_17186102	chr7:17182958:T:C	chr7	17182958	rs12699831	Macrophage		ZNF410&ZN410&NME1&STAU2&HXA13	No
Early_Colonocyte	chr22_42882294_42882794	chr22:42885575:G:C	chr22	42885575	rs4820493	GC_B&Plasma	TI_Goblet	CTCF&ZNF143&ZIC1&ZIC3&SMC3&GLIS2&RAD21&NHLH1&ZIC4&HEN1&MYOG	No
Early_Colonocyte	chr16_50265134_50265634	chr16:50269116:A:G	chr16	50269116	rs13338390	CD4T&CD8T&NaiveB&MemoryB&Plasma	TI_Goblet	MEF2D&MEF2B&MEF2A&SOX8	No
Early_Colonocyte	chr9_98190860_98191360	chr9:98198325:A:G	chr9	98198325	rs10985391			HAND1&GLI1&ZNF24	No
Early_Colonocyte	chr5_29068490_29068990	chr5:29066039:C:T	chr5	29066039	rs597694			VSX2&HMBX1&MEF2B&HNF1B&MEF2D&HNF1A&PO4F3&PO4F1&ZFHX3&MEF2A&POU6F2&POU4F2&POU4F3&POU4F1&MEF2C&POU3F1&FOXL1&FOXC1	No
Early_Colonocyte	chr7_26101626_26102126	chr7:26107013:T:C	chr7	26107013	rs62446330	TI_Stem&GC_B&NaiveB&Plasma&Macrophage&Neutrophil		CPEB1&ZBTB16&TBP&FUBP1&POU1F1&FOXL1&NR2E3&FOXJ3&ARID5B	No
Early_Colonocyte	chr6_131083566_131084066	chr6:131093803:T:C	chr6	131093803	rs12527285	AC_Stem&Early_Colonocyte&Colonocyte&AC_Goblet		PIT1&FOXG1&POU2F1&POU5F1P1	No
Early_Colonocyte	chr3_125916247_125916747	chr3:125916875:C:A	chr3	125916875	rs12695470			ZN816&ZFX&EBF3&EBF1&COE1&TFAP2A&AP2C&TFAP2C	No
Early_Colonocyte	chr10_120940488_120940988	chr10:120944500:C:T	chr10	120944500	rs934320			RXRG&NR4A1&NR4A2&NR2E3	No
Early_Colonocyte	chr20_18252593_18253093	chr20:18259326:T:C	chr20	18259326	rs7267828	TI_Stem	Early_Colonocyte&Colonocyte		No
Early_Colonocyte	chr10_2990666_2991166	chr10:2990935:T:A	chr10	2990935	rs4881046	Enterocyte		NR4A1&HNF4A&SMCA5	Yes
Early_Colonocyte	chr20_10969478_10969978	chr20:10969935:T:C	chr20	10969935	rs12624544			GATA3&CPEB1&POU2F2&GATA2&GATA1&GATA4&GATA6&ANDR&EVI1&MEX3C&POU5F1&IL24&PO2F1&FOXJ3&MECOM&HXA11&GATA5&LUZP2	Yes
Early_Colonocyte	chr12_52436709_52437209	chr12:52442438:T:G	chr12	52442438	rs400774				No
Early_Colonocyte	chr1_94983285_94983785	chr1:94983477:T:C	chr1	94983477	rs2298162	Endothelium		HNF4G&HNF4A&E2F4&ZN554	Yes
Early_Colonocyte	chr4_114070938_114071438	chr4:114063495:T:G	chr4	114063495	rs113336616				No
Early_Colonocyte	chr4_145734479_145734979	chr4:145739732:A:G	chr4	145739732	rs77866798	TI_Stem&Early_Colonocyte&AC_Goblet		ZHX3	No
Early_Colonocyte	chr8_141101101_141101601	chr8:141101350:A:T	chr8	141101350	rs10111576			HNF4G&HNF4A&NR2C2&RXRA&ZN586&AR&PPARG&PTF1A&COT2&PRGR&ANDR	Yes
Early_Colonocyte	chr3_141441307_141441807	chr3:141433175:C:T	chr3	141433175	rs9876694	CD4T&CD8T&gdT&GC_B&NaiveB&MemoryB&Plasma&Neutrophil		ZIM3&IRF7&BPTF&SOX14&IRF1&FOXJ2&ARID5B&ZFP28&IRF2&IRF4&SOX10&IRF8&ZNF85&IRF3&STAT1&LEF1&SOX2	No
Early_Colonocyte	chr18_23033026_23033526	chr18:23036247:G:A	chr18	23036247	rs9964454	AC_Stem&Early_Colonocyte		CTCFL&WT1&ZSC22&RCOR1&SIN3A&ZBTB6	No
Early_Colonocyte	chr22_43288673_43289173	chr22:43284761:A:G	chr22	43284761	rs1076946	CD8T&gdT		MEOX2	No
Early_Colonocyte	chr2_47964929_47965429	chr2:47966361:C:G	chr2	47966361	rs6720883	AC_Goblet		ZN502&BCL6B	No
Early_Colonocyte	chr10_112658746_112659246	chr10:112659189:C:T	chr10	112659189	rs17129969	AC_Goblet	Early_Enterocyte&Enterocyte	FOXL1&FOXC1&FOXD3&FOXJ2&FOXC2&FOXA3&ZNF35&FOXF1&NANOG&ZBTB16	Yes
Early_Colonocyte	chr6_157761857_157762357	chr6:157761923:G:A	chr6	157761923	rs10945790	CD4T		PO6F1&SNRPB2	Yes
Early_Colonocyte	chr1_21149352_21149852	chr1:21145113:T:A	chr1	21145113	rs12035087	AC_Stem&Early_Colonocyte&AC_Goblet		BHE22&OLIG1&BSH&FOXJ3&FOXJ2&MSX1&LHX9&MSX2&EN1&HMX1&FOXC1&PHOX2B&FOXC2&PROP1&PO6F1&FOXL1&BARX1&POU3F4&TEAD4&PO3F4&FOXI1&POU3F3	No
Early_Colonocyte	chr20_25223087_25223587	chr20:25214758:C:T	chr20	25214758	rs6050445	gdT	Early_Enterocyte	SOX4&GCR&ANDR&SOX18&BPTF&PRDM6	No
Early_Colonocyte	chr5_58411257_58411757	chr5:58411427:T:C	chr5	58411427	rs10513145	BEST4		SOX10&SOX9&SOX8&BCL6B	Yes
Early_Colonocyte	chr10_126881818_126882318	chr10:126882927:G:A	chr10	126882927	rs7899654	TI_Stem		SOX11&MIXL1&XRCC1&SNRNP70&ZBTB46	No
Early_Colonocyte	chr13_41022292_41022792	chr13:41022520:G:A	chr13	41022520	rs9525443	AC_Stem&Early_Colonocyte		STAT5A&STA5B&STAT5B&STA5A&CDX2&HXC9	Yes
Early_Colonocyte	chr11_44969780_44970280	chr11:44970067:A:G	chr11	44970067	rs79846437	TI_Stem&Early_Colonocyte		CDX2&FOXO6&FOXP2&FOXP1&FOXO4&FOXG1&FOXJ2&SRY&HOXC12&FOXO1&SOX15&FOXJ1&EVX2&FOXK1&FOXK2&SOX9&SOX30&FOXJ3&FOXQ1&SOX13&HOXC11&SOX6&SOX14&ANDR&HOXD12&FOXF1&POU6F2&HOXA10&FOXF2&HOXD11&CDX1&HOXC10&RBMS1&ZNF35	Yes
Early_Colonocyte	chr13_106795762_106796262	chr13:106791427:C:G	chr13	106791427	rs9583120	Early_Enterocyte&Fibroblast&Endothelium	TI_Goblet	NKX2-5&MTF1&NKX21&ZIC2&KLF15&GLI1&KLF6&SP4	No
Early_Colonocyte	chr9_133029655_133030155	chr9:133038965:G:T	chr9	133038965	rs689266	CD4T		FOXJ2&FOXO6&GFI1B&FOXB1&SOX12&FOXJ3&HXB6&SOX18&PBX2&AIRE&TBX20&NANOG	No
Early_Colonocyte	chr8_58534785_58535285	chr8:58535019:T:G	chr8	58535019	rs7817515	Endothelium		RAD21&SMC3&CTCFL&CTCF&HES1	Yes
Early_Colonocyte	chr19_4471708_4472208	chr19:4478841:C:T	chr19	4478841	rs34959125		Mast	SP4&KLF14&KLF13&SP1&KLF4&KLF3&KLF9&KLF1&KLF12&TP53&KLF5&SP3&RAB14&SP8&TP63&ZN143&Trp53&KLF8&PROX1&P53&ESR1&P63&P73&ESR2	No
Early_Colonocyte	chr20_48924840_48925340	chr20:48927067:G:A	chr20	48927067	rs6019537			MAFG&MAFK&MAFF&STAU2&MAFB	No
Early_Colonocyte	chr18_74197586_74198086	chr18:74199698:A:G	chr18	74199698	rs62098108	Tuft		PRDM14&HOXA5&PRD14&RBMS1&Z354A	No
Early_Colonocyte	chr6_161315282_161315782	chr6:161315305:A:G	chr6	161315305	rs10455879			ERR1&NR4A1&FOXP4&NR4A2&FOXB1&BACH1&REL&NR2C2	Yes
Early_Colonocyte	chr1_241626617_241627117	chr1:241636236:G:A	chr1	241636236	rs631143	AC_Goblet	TI_Goblet	STAT6&STAT4&RBM42&SSX2&IL24&LUZP2&SIX2&LARP4&HOXB13&RBM22&FEZF1&ZNF205&BCL6B	No
Early_Colonocyte	chr2_172095321_172095821	chr2:172090325:T:G	chr2	172090325	rs72877602	CD4T&CD8T		ZIC3&ZIC4&ZF64A&ZN335	No
Early_Colonocyte	chr4_71602519_71603019	chr4:71609254:A:C	chr4	71609254	rs13116214	Enterocyte	Early_Enterocyte	FOXG1&ANDR&FOXC1&FOXM1&BARX1	No
Early_Colonocyte	chr5_16508761_16509261	chr5:16508565:A:G	chr5	16508565	rs332811	AC_Goblet		DMRT3&SIX6&SHOX2&SHOX&HME1	No
Early_Colonocyte	chr4_101411176_101411676	chr4:101417303:G:C	chr4	101417303	rs4594730	Early_Colonocyte		ETS1&ZNF740&TBX1&ZN740&TBX15&SP4&ZIC4&NHLH1&HEN1&ZIC3&ZN436&MNT&KLF15&ZN320&RUNX3&WRNIP1	No
Early_Colonocyte	chr14_100393281_100393781	chr14:100402622:G:A	chr14	100402622	rs2224585	TI_Goblet		SOX9&NHLH1	No
Early_Colonocyte	chr14_56532484_56532984	chr14:56534201:C:T	chr14	56534201	rs12590621			NFKB1&ZBTB16&ZN121	No
Early_Colonocyte	chr4_55855756_55856256	chr4:55852307:A:G	chr4	55852307	rs1979063	AC_Stem&AC_Goblet		SOX10&SOX1&SOX8&FOXD2&FOXF2&EVX1&FOXC1&CUX1	No
Early_Colonocyte	chr7_412961_413461	chr7:413594:A:G	chr7	413594	rs148939067	Fibroblast		ZFX&PAX5&GLI1&GLI2&PLAG1	No
Early_Colonocyte	chr12_85007758_85008258	chr12:85016838:A:T	chr12	85016838	rs1404871	TI_Stem&AC_Stem&Early_Colonocyte		FOXJ2&FOXJ3&ZBTB16	No
Early_Colonocyte	chr1_65949229_65949729	chr1:65958149:G:C	chr1	65958149	rs78948002	AC_Stem&Early_Colonocyte		ZN586&E2F1&E2F3	No
Early_Colonocyte	chr1_201930086_201930586	chr1:201930357:G:A	chr1	201930357	rs55820244			CDX2&ZN586&CPEB1&HOXD12&HXB13&HOXC11&HOXD13&HOXC13&HXC12&EVX2&HOXC12&HOXB9&HOXA11&HXA11&HOXC10&HOXA13&HOXA10&HOXB13&HXC10&CDX1&HOXD11&BARX1&STAU2&SPI1&MSX1&ZN140	Yes
Early_Colonocyte	chr6_32584054_32584554	chr6:32575084:A:G	chr6	32575084	rs34087545			TBX19	No
Early_Colonocyte	chr19_40221893_40222393	chr19:40232188:C:G	chr19	40232188	rs41275750	NaiveB&Endothelium		ZSCA4&KLF9&MYF6&Myf&KLF4&TFAP4&ZBTB7B&ZN320&ZSC31&KLF3&INSM1&PLAG1&MTF1&PML&PATZ1&MYOG&KLF15	No
Early_Colonocyte	chr9_70256219_70256719	chr9:70255878:G:C	chr9	70255878	rs1536956	TI_Stem&Enterocyte		THB&PBX1&PBX3	No
Early_Colonocyte	chr5_57055131_57055631	chr5:57046673:T:A	chr5	57046673	rs7729917	Enterocyte		TAL1&NDF1&NEUROD1&TFE2&TCF3	No
Early_Colonocyte	chr16_1985424_1985924	chr16:1989401:C:G	chr16	1989401	rs17135748	Early_Enterocyte&Enterocyte		NFKB1&MZF1&ZN121&ZNF274&MAZ&ZN274&VEZF1&PAX5	No
Early_Colonocyte	chr3_5607436_5607936	chr3:5603649:G:A	chr3	5603649	rs2204570				No
Early_Colonocyte	chr3_188197172_188197672	chr3:188194504:G:T	chr3	188194504	rs4686938	AC_Stem		E2F8&ZN257	No
Early_Colonocyte	chr6_157558677_157559177	chr6:157561958:G:A	chr6	157561958	rs11489176			STAT5A&STA5B&STAT5B&STA5A&STAT4&THRA&GSC2&ZNF350&ZN350	No
Early_Colonocyte	chr15_51880470_51880970	chr15:51877611:C:T	chr15	51877611	rs2470618			YY1&TYY1&YY2	No
Early_Colonocyte	chr22_22321939_22322439	chr22:22324544:G:T	chr22	22324544	rs73880620	GC_B&NaiveB&MemoryB		GLIS3&GLI2&GLI3&GLIS2&ZNF740&ZIC1&TBX21&ZIC3&PRDM4&GLI1&GLIS1&ZIC2&KLF3&ZIC4&NR1I3&NR1I2	No
Early_Colonocyte	chr3_40134148_40134648	chr3:40130602:A:G	chr3	40130602	rs11129863	TI_Goblet&AC_Goblet		RARA&RARG&RARB&NR2F6&NR2F1&PAX5	No
Early_Colonocyte	chr22_42560789_42561289	chr22:42562681:C:T	chr22	42562681	rs137028				No
Early_Colonocyte	chr16_87870616_87871116	chr16:87879699:C:G	chr16	87879699	rs72816306	TI_Stem		P63	No
Early_Colonocyte	chr1_150924942_150925442	chr1:150917930:A:T	chr1	150917930	rs11204743			FOXL1&MEOX2&FOXG1&Z354A&HXC6&FOXC1&ARID3A&ARI3A	No
Early_Colonocyte	chr10_111600716_111601216	chr10:111609392:A:G	chr10	111609392	rs138331817	TI_Stem		GCM1	No
Early_Colonocyte	chr11_64348260_64348760	chr11:64357670:T:G	chr11	64357670	rs541207	TI_Stem		SP4&RXRG&REST	No
Early_Colonocyte	chr10_95241537_95242037	chr10:95239727:C:T	chr10	95239727	rs61868350			ZN770&CTCFL&SP4&ZBTB6&SP2&PML&RAD21&TAF1	No
Early_Colonocyte	chr11_1921082_1921582	chr11:1921312:C:T	chr11	1921312	rs3758959	TI_Stem&Plasma		SP4&ZN423&SP1&KLF1&ZN143&TFDP1&ZSC31&KLF12&SP2&ZNF148&E2F7&PAX5&KLF9&TP53&SALL4	Yes
Early_Colonocyte	chr6_161498405_161498905	chr6:161506469:C:A	chr6	161506469	rs141060868				No
Early_Colonocyte	chr11_1409079_1409579	chr11:1403037:A:G	chr11	1403037	rs12808014			E2F6&E2F1&PATZ1&RXRG&CTCFL&KLF12&E2F4&SP4&GLIS1&SP1&KLF4&KLF5&NR1H4&PAX5&PLAGL1&KLF1&MAZ&ZIC2&PLAL1&PGAM2&KLF3&GLIS2&KLF6&TFDP1&SP3&GLIS3&E2F7	No
Early_Colonocyte	chr2_232981327_232981827	chr2:232987494:G:A	chr2	232987494	rs6709310	TI_Stem&Early_Colonocyte		ZN740&OSR2&OSR1&NR1H3&KLF8&ZBTB6	No
Early_Colonocyte	chr12_130421674_130422174	chr12:130421934:C:T	chr12	130421934	rs7957706	TI_Stem		JUND&FOS&JUNB&JUN (var.2)&JUN(var.2)&FOSL2&FOSL1&NFE2&FOS::JUND&FOSL2::JUNB&FOSL2::JUND&ZBTB49&JDP2&FOSB::JUNB&FOSL2::JUN&BATF::JUN&FOS::JUNB&FOSL1::JUN&FOSB&BATF&FOS::JUN&BACH2&JUN&MAFK&ATF3&BACH1&MUSC&JUN::JUNB&FOSL1::JUNB&SMARCC1&TAL1&SMRC1&FOSL1::JUND&AP1&MAF::NFE2&NFE2::MAF&MAFF&NF2L2&ZBT18&TGIF1	Yes
Early_Colonocyte	chr4_68657134_68657634	chr4:68651575:G:T	chr4	68651575	rs6852054	gdT&Plasma		MGAP&SOX9&ZNF713&SOX8&SIX1&MYBA	No
Early_Colonocyte	chr13_40368465_40368965	chr13:40377571:G:C	chr13	40377571	rs2324602	Enterocyte		IRF8&IRF4&IRF9&RFXANK&IRF3&ZN554&IRF1&STAT1&STAT2&IRF2&IRF7&STAT1::STAT2&STAT2::STAT1&SPDEF&TBL1XR1&NR2F6	No
Early_Colonocyte	chr8_140563736_140564236	chr8:140564251:A:G	chr8	140564251	rs2944754	AC_Stem&AC_Goblet		CTCFL&SMC3&PATZ1&REL&LEF1&CTCF&ZBT17&RAD21&ZN341&ETS2	No
Early_Colonocyte	chr17_79370060_79370560	chr17:79372884:C:G	chr17	79372884	rs7220985		AC_Goblet	HMX1&CEBPB&CEBPD&DDIT3	No
Early_Colonocyte	chr20_49053149_49053649	chr20:49061297:T:C	chr20	49061297	rs6019619			ZN467&TAF1&KLF15&ZNF263	No
Early_Colonocyte	chr18_12948952_12949452	chr18:12941460:A:C	chr18	12941460	rs115563823	CD8T		SMCA5	No
Early_Colonocyte	chr9_112793150_112793650	chr9:112793383:G:C	chr9	112793383	rs77183631	NaiveB		GCM2&GLIS2&P53&MAZ&NR0B1&SP4	Yes
Early_Colonocyte	chr13_112114093_112114593	chr13:112116618:G:A	chr13	112116618	rs4907653			ZBTB4&ZNF263&ZN708&PPARG&EGR4&ZN770&KLF15&VDR&MAZ&ZBT17&TBX15	No
Early_Colonocyte	chr9_129268603_129269103	chr9:129269256:A:G	chr9	129269256	rs7046279	GC_B&Plasma&Macrophage		SP4&TBX1&SP1&NR1D1&SP2&GRHPR&SP3&ZIC1&ZN770&KLF6	No
Early_Colonocyte	chr16_12092414_12092914	chr16:12087222:C:T	chr16	12087222	rs11648235	Fibroblast&Endothelium	TI_Goblet	GATA1::TAL1&TAL1::GATA1	No
Early_Colonocyte	chr16_15576804_15577304	chr16:15573418:C:T	chr16	15573418	rs35597295			HOMEZ&MEOX2	No
Early_Colonocyte	chr5_115423412_115423912	chr5:115423656:G:C	chr5	115423656	rs269529	TI_Stem		NFKB1&NFKB2	Yes
Early_Colonocyte	chr4_15988199_15988699	chr4:15988432:C:G	chr4	15988432	rs9991791	Early_Colonocyte&AC_Goblet	Enterocyte	TBX1	Yes
Early_Colonocyte	chr14_54114851_54115351	chr14:54116002:G:C	chr14	54116002	rs811187			RORA&RARA(var.2)&ZN436&RARA&NR2F1&BATF3&ATF7&XBP1&THRB&ATF2&JDP2&CREB3&JDP2(var.2)&COT2&COT1&RARG&CREB5&NR1H3&RXRA&PPARG&RARB&NR2C1&ATF1&PPARA&PROX1&CREB1&NR2C2&RXRB&JUN::JUNB(var.2)&ZNF71&FOS::JUN(var.2)&CREM	No
Early_Colonocyte	chr11_134469599_134470099	chr11:134476537:A:G	chr11	134476537	rs4937899			XBP1	No
Early_Colonocyte	chr8_2551227_2551727	chr8:2544051:T:C	chr8	2544051	rs6997259			PAX5	No
Early_Colonocyte	chr17_64975350_64975850	chr17:64975479:G:A	chr17	64975479	rs35122942	NaiveB&MemoryB&Neutrophil		ZBTB7A&TFDP1&SP2&KLF13&E2F1	Yes
Early_Colonocyte	chr10_96640827_96641327	chr10:96641127:G:A	chr10	96641127	rs61856766	Enterocyte&EEC		MAX&HMX1&TBX2&EPAS1&POU2F2&TBX4&MTF1&FOXK1&PO3F2&ZSCA4&CLOCK&PO5F1	Yes
Early_Colonocyte	chr19_57632855_57633355	chr19:57629088:T:C	chr19	57629088	rs10405031	CD4T&gdT&NaiveB&MemoryB&Plasma	Mast	EGR2&RUNX3&SREBF1&RUNX2&SREBF2&KLF13&EGR1&SP1&ZNF740&GLIS2&SP2&SP4&EOMES&MAZ&SP3&ZN740&TBX1&TBX15&MNT&ZNF219&ARNT2&ZN219&SRBP1&GLIS3&ZNF281&PATZ1&KLF16&KLF3&KLF5&PML&RREB1&ASCL2&KLF6&ZBTB7B&KLF4&KLF1	No
Early_Colonocyte	chr3_25033356_25033856	chr3:25025784:T:G	chr3	25025784	rs62228505	GC_B&Endothelium		FOXO3&FOXO4&FOXO6&NKX31&GMEB2&BARX1&FOXO1&FOXB1&FOXQ1	No
Early_Colonocyte	chr2_222158069_222158569	chr2:222156333:A:T	chr2	222156333	rs145973369	Early_Enterocyte		FOXI1&ALX4&FOXC2&LMX1A&FOXC1&FOXJ2&ISX&SHOX&SHOX2&DRGX&ISL2&POU1F1&LHX5&FOXF1&LHX3&PHX2A&PAX7&PROP1&FOXG1&ALX3&UNC4&DMBX1&HOXD8&LHX2&PHOX2B&DBX2&RAX2&PAX3&ARX&HNF1B&FOXL1&PHX2B&DLX5&MEOX2&HNF1A&EMX1&PHOX2A&ARI3A&ARID3A&PRRX1&CDC5L&BSH&ALX1&CART1&POU3F3&CSTF2&HLX&HOXD4&ZBTB16&EMX2	No
Early_Colonocyte	chr20_37331890_37332390	chr20:37332197:A:G	chr20	37332197	rs6094343			KLF13&SP4&KLF14&KLF9&KLF5&SP1&KLF4&PATZ1&SP2&KLF3&KLF1&MAZ&KLF12&TFDP1&KLF16&E2F4&SP3&SP8&EGR1&GRHPR&WT1&ESR1&EGR2&KLF6&TBX1&PGAM2&KLF15&ZNF219&ZN281&ZN148&ZN219&PML&ZNF281&ESR2&GTF2F1	Yes
Early_Colonocyte	chr7_4743628_4744128	chr7:4745021:T:C	chr7	4745021	rs7784748	Early_Enterocyte&Early_Colonocyte		IRF7&IRF9&IRF3&IRF2&IRF8&IRF1&IRF4&STAT2&STAT1::STAT2&STAT2::STAT1&STAT1&SOX14&IRF5	No
Early_Colonocyte	chrX_68255200_68255700	chrX:68254915:G:T	chrX	68254915	rs146648334			KLF5&SP4&KLF9&SP1&KLF4&PATZ1&KLF3&SP2&KLF1&MAZ&ZNF740&KLF12&SP3&KLF15&SRBP1&ZN449&KLF16&KLF6&SREBF1&PGAM2&MCR	No
Early_Colonocyte	chr1_220497218_220497718	chr1:220501137:C:G	chr1	220501137	rs56272415	AC_Stem		ZN257	No
Early_Colonocyte	chrX_11890741_11891241	chrX:11886227:A:G	chrX	11886227	rs6640807			HSF1&HMGA2&HSF2&POU2F1&HDX&Oct-1&POU3F3&DHX36&ZBTB12	No
Early_Colonocyte	chr5_1673242_1673742	chr5:1672810:G:A	chr5	1672810	rs9312923		Early_Enterocyte	KLF1&KLF4&SP4&KLF9&EGR1&EGR2&GTF2I&KLF5&KLF14&ZNF281&KLF16&SP8&ZNF740&KLF12&MAZ&ZN148&SP1&ZN740&SP3&TBX1&SIN3A&PML	No
Early_Colonocyte	chr2_11389706_11390206	chr2:11391009:C:G	chr2	11391009	rs4669726	TI_Stem&AC_Stem&Early_Colonocyte&Colonocyte		FOXG1&TYY1&TAF1&YY1&ZFP42	No
Early_Colonocyte	chr4_153464968_153465468	chr4:153468501:A:G	chr4	153468501	rs1836401	GC_B&NaiveB&MemoryB		FOXG1&CPEB1&SPDEF&TBP&IRF1&ZNF8&ZN502&FOXJ3&SIX1&FOXL1&ZFP82&HXC10&SIX2	No
Early_Colonocyte	chr14_69603515_69604015	chr14:69607698:C:T	chr14	69607698	rs55780993	NaiveB&Macrophage		XBP1&FOXO1&FOXO4&FOXO3&ZN121	No
Early_Colonocyte	chr12_119334375_119334875	chr12:119333897:G:A	chr12	119333897	rs7972736	AC_Goblet		FOXC1&FOXB1&BACH1&NFE2&HBP1&BACH2&ONEC2&HNF6&ASAP3&FOSB	No
Early_Colonocyte	chr1_99738876_99739376	chr1:99741651:T:C	chr1	99741651	rs10875248	Enterocyte&Colonocyte		SOX8&TBX21&TBX1&ZBTB3	No
Early_Colonocyte	chr20_46564510_46565010	chr20:46564820:A:G	chr20	46564820	rs6090517			SOX14&NFAT5	Yes
Early_Colonocyte	chr16_2660658_2661158	chr16:2661864:C:T	chr16	2661864	rs4786313			REST&ZN140	No
Early_Colonocyte	chr4_164753769_164754269	chr4:164758188:G:A	chr4	164758188	rs13104278	AC_Goblet			No
Early_Colonocyte	chr2_28631473_28631973	chr2:28636047:A:G	chr2	28636047	rs6727474	Enterocyte		PO3F2&EPAS1	No
Early_Colonocyte	chr7_100976306_100976806	chr7:100967619:T:C	chr7	100967619	rs7792083	TI_Stem		FOXG1&ZN549&FEZF1	No
Early_Colonocyte	chr19_14288720_14289220	chr19:14291460:G:A	chr19	14291460	rs7248740			BACH1&ZN341&SMARCC2&ZNF3	No
Early_Colonocyte	chr10_440996_441496	chr10:435463:C:G	chr10	435463	rs7920349	AC_Stem&Early_Colonocyte	Enterocyte	SMC3&CTCFL&CTCF	No
Early_Colonocyte	chr13_24605792_24606292	chr13:24601938:T:C	chr13	24601938	rs8001621	gdT		SOX9&CPEB1&FOXA1&TBP&FOXB1&FOXJ3&FOXJ2&FOXC1	No
Early_Colonocyte	chr6_157008766_157009266	chr6:157011742:A:G	chr6	157011742	rs12200665				No
Early_Colonocyte	chr19_43430750_43431250	chr19:43431270:G:A	chr19	43431270	rs10405134			TBX20&T&ZNF18&BRAC&TBX21&TBX1&TBR1&EOMES&TBX15&TBX5&TBX3&TBX4&TBX2&MGA&SMAD2::SMAD3::SMAD4&SMAD2&SMAD4	No
Early_Colonocyte	chr1_153886049_153886549	chr1:153876520:G:A	chr1	153876520	rs7414227	AC_Goblet		THRB&KLF12&RARA&RARA(var.2)	No
Early_Colonocyte	chr19_57320782_57321282	chr19:57314583:T:C	chr19	57314583	rs7250091	GC_B&NaiveB&MemoryB&Endothelium		FOXC1&ZFP28&VSX1	No
Early_Colonocyte	chr15_63460654_63461154	chr15:63450702:A:G	chr15	63450702	rs12907670	TI_Stem		YY1&ZN121&TYY1&TLX1	No
Early_Colonocyte	chr8_140090333_140090833	chr8:140088796:C:T	chr8	140088796	rs7820198	Early_Enterocyte&EEC&Endothelium		SOX10&SOX9&SOX2&SOX8&SPI1&HXC6&FOXC1&ZFP28&CSTF2&FOXM1&Z354A&SPIB	No
Early_Colonocyte	chr3_53618878_53619378	chr3:53613785:T:C	chr3	53613785	rs1460115	Early_Colonocyte		CUX2	No
Early_Colonocyte	chr11_33699703_33700203	chr11:33699873:C:G	chr11	33699873	rs831614	Enterocyte		EP300&KLF16	Yes
Early_Colonocyte	chr12_12838383_12838883	chr12:12843864:A:G	chr12	12843864	rs12426035			NFIA&NFIB&ZN770&ZN547&NFIC::TLX1&TLX1::NFIC&TLX1	No
Early_Colonocyte	chr19_50931884_50932384	chr19:50938100:T:C	chr19	50938100	rs10408900		Early_Enterocyte	TCF4&ZEB1&MEIS2&SNAI2&TCF3&PKNOX1&ITF2&ID4&PKNOX2&TGIF1&TBX20&TGIF2LX&HMX1&HTF4&ZNF18&FIGLA&TBX21&TBX1&TCF12&P73&TBR1&MEIS3&EOMES&TBX15&BRAC&TBX5&TP63&P53&MESP1&TBX3&TBX4&TBX2&MGA&SMAD2::SMAD3::SMAD4&TP53&SMAD2&SMAD4	No
Early_Colonocyte	chr13_36920056_36920556	chr13:36920923:T:A	chr13	36920923	rs55936072	AC_Stem&EEC&Fibroblast&Endothelium		PDX1&MEOX1&GSX2&VAX1&LHX9&LMX1B&HOXC6&SHOX2&HOXD1&PDE6H&ALX4&ESX1&SHOX&ISX&DLX4&ARX&HXA2&GBX1&HOXB3&ALX3&DRGX&PHX2B&PHX2A&UNC4&RAX2&IRX3&MEOX2&MNX1&LMX1A&DLX5&DLX6	No
Early_Colonocyte	chr20_19888261_19888761	chr20:19897604:T:A	chr20	19897604	rs6515047	TI_Stem		ETV7	No
Early_Colonocyte	chr1_203788435_203788935	chr1:203786772:G:A	chr1	203786772	rs12135359			Trp53&SMAD1	No
Early_Colonocyte	chr2_231708095_231708595	chr2:231716052:A:G	chr2	231716052	rs910624685			EP300&FOXH1	No
Early_Colonocyte	chr22_42300746_42301246	chr22:42303600:T:C	chr22	42303600	rs9623555	TI_Stem&AC_Stem&Early_Enterocyte&Early_Colonocyte&GC_B&MemoryB		NR4A1&ZNF232&NR4A2&RXRG&NR2F6&PLAGL1&NR4A3&SMAD2::SMAD3::SMAD4&SMAD2&RXRA&SMAD4&RARA::RXRA&RXR::RAR_DR5	No
Early_Colonocyte	chr12_4891812_4892312	chr12:4888090:A:G	chr12	4888090	rs6489582	AC_Stem&Early_Colonocyte		MEF2D&MEF2B&MEF2A&CDX1&TBP&HXA10	No
Early_Colonocyte	chr3_81684701_81685201	chr3:81684946:C:G	chr3	81684946	rs3772899			ZBED1&SOX10&SOX8&POU5F1P1	Yes
Early_Colonocyte	chr12_132595602_132596102	chr12:132594786:C:T	chr12	132594786	rs113908860			TBX1&TEAD1&TEAD3&SMAD2&HEY2&P53&P63&P73	No
Early_Colonocyte	chr8_16779223_16779723	chr8:16770365:G:C	chr8	16770365	rs62502800	AC_Stem&AC_Goblet		PAX5	No
Early_Colonocyte	chr7_105934542_105935042	chr7:105934756:T:C	chr7	105934756	rs17152355	TI_Goblet&AC_Goblet&EEC		FOXO6&FOXO1&FOXO4&ZSC31&ZN490&ZIC2	Yes
Early_Colonocyte	chr12_111331125_111331625	chr12:111331359:C:A	chr12	111331359	rs7301893	TI_Stem		SCRT2&TCF12&Trp53&SNAI2&TFE2&ASCL1&HSF1&HSF2&ATOH1&MYOG&NDF1&ZEB1&TWIST1&MYOD1&NEUROD1&TCF3&ASCL2&MUSC&SCRT1&HXB2&STAT4&HSF4&PTF1A&ITF2&ZIC3&SRP9&TWST1&NDF2&ZIC2&CTCFL&SMC3	Yes
Early_Colonocyte	chr4_140110524_140111024	chr4:140110567:T:G	chr4	140110567	rs35090842	AC_Stem&Early_Colonocyte		RXRG&RXRB&NR2F6&RXRA&HNF4A&HNF4G&NR2F1&PPARG::RXRA&NR2C2&NR1H2::RXRA&NR1H2&PPARG&PPARA&COT2&PPARA::RXRA&STAU2&NR2C1&COT1	Yes
Early_Colonocyte	chr8_139499037_139499537	chr8:139499283:C:T	chr8	139499283	rs2447406	TI_Stem&AC_Stem		DRGX&PHOX2A&PHOX2B&PROP1&ALX4&ALX3&PHX2A&PHX2B&HNF4A&ARX&DMC1&HNF4G&ZNF143&ALX1&CART1&PO2F1&UNC4&UNCX&ZNF205&SOX3&SSX2&PRRX1&GLYCTK&ZNF3&ETV3&RBM42&ZN582	Yes
Early_Colonocyte	chr20_41688192_41688692	chr20:41689714:C:T	chr20	41689714	rs73613251	TI_Stem&AC_Stem			No
Early_Colonocyte	chr1_235503648_235504148	chr1:235501759:A:G	chr1	235501759	rs291346	Macrophage		IKZF2&NFAC2&NFAT5&MECOM&EHF&ETV5&IRF1&NFAC1&STAT2&IRF2&ZFP28&IRF8&IRF3&IRF4&FOXJ3&BC11A&ETS2&STAT1	No
Early_Colonocyte	chr3_101070197_101070697	chr3:101070510:C:G	chr3	101070510	rs2197898			ZN586&ZN770	Yes
Early_Colonocyte	chr2_107025875_107026375	chr2:107023254:T:C	chr2	107023254	rs55901657	AC_Goblet		POU2F2&POU5F1&PO2F2&RBM22&PO2F1&ETV3&SNAPC5	No
Early_Colonocyte	chr1_19644038_19644538	chr1:19637604:C:T	chr1	19637604	rs78170481	gdT		CEBPB&GFI1B&ZNF85&CEBPG&CEBPD&SRBP2&SREBF2	No
Early_Colonocyte	chr9_105428911_105429411	chr9:105423962:G:A	chr9	105423962	rs16936219			POU4F3&POU4F1&TCF7	No
Early_Colonocyte	chr4_152761589_152762089	chr4:152761857:T:G	chr4	152761857	rs6817172			CDX2&CPEB1&HXB13&HOXC13&HOXB13&HOXD13&EVX2&HOXA13&HOXD12&HOXC12&CDX1&HOXB9&FOXP3&HOXC11&HXA13&HOXA10&PBX2&FOXM1&HOXC10&HOXD11&HXD13&HOXA11	Yes
Early_Colonocyte	chr8_141097616_141098116	chr8:141098442:C:G	chr8	141098442	rs12545887	TI_Goblet&AC_Goblet		MEIS2&MEIS1&MTF1&PBX3&PAX5&TGIF1&CUX1&RREB1&PAX2&MAZ	No
Early_Colonocyte	chr14_49962555_49963055	chr14:49957720:C:T	chr14	49957720	rs6572630	Early_Colonocyte&Colonocyte	TI_Goblet	ZN680&ZNF3&E2F7&E2F8&ZNF205&RAN	No
Early_Colonocyte	chr1_245045462_245045962	chr1:245047962:T:G	chr1	245047962	rs593042	AC_Stem&TI_Goblet&AC_Goblet&BEST4&Tuft&Paneth		HAND1&E2F4&HNF4G&HNF4A&PAX5	No
Early_Colonocyte	chr2_211670373_211670873	chr2:211676652:C:T	chr2	211676652	rs10207288			ZKSCAN3&ZNF306&SREBF2&MAFA&NR1I3&ZN410&VDR	No
Early_Colonocyte	chr4_8108268_8108768	chr4:8112798:C:T	chr4	8112798	rs17181205	TI_Stem&Early_Enterocyte&EEC	TI_Goblet	MAX&USF2&USF1&MITF&BACH1&ATF3&TFE3	No
Early_Colonocyte	chr4_78380276_78380776	chr4:78377614:A:G	chr4	78377614	rs17426103	TI_Stem&Early_Enterocyte		TBX1&TBX15&TBX20&MAX&TBX5	No
Early_Colonocyte	chr3_30334884_30335384	chr3:30331849:C:T	chr3	30331849	rs9841664	AC_Stem	TI_Goblet	PAX7&BATF&PAX3&HOMEZ&HXB8&HOXB8&JUND&HOXB7&ZNF24&TRMT1&ZNF830&RFX4&TCF3&HXC6&MEX3C&FOSL1&HXC8&LHX5&HNF1B&POU6F2&GLYCTK&HLX&JUN&NOTO	No
Early_Colonocyte	chr21_36337133_36337633	chr21:36345460:C:T	chr21	36345460	rs9636902	TI_Goblet		VSX1&RFX2&RFX1&HIRIP3&ZBT7B&PAX5&ZN121	No
Early_Colonocyte	chr1_15200500_15201000	chr1:15200827:C:T	chr1	15200827	rs4661326	TI_Stem&Early_Enterocyte&Enterocyte		NFATC1&HOXC13&HOXD13&HOXD12&HXC12&HOXB9&HOXC11&HOXA10&HOXC10&HOXB13&HOXD11&HXC11&HXC10&HOXA11	Yes
Early_Colonocyte	chr1_150667758_150668258	chr1:150667999:G:A	chr1	150667999	rs11807058	Early_Colonocyte&Colonocyte&AC_Goblet		ZNF652&HNF1B&PAX6&HNF1A&Pax6	Yes
Early_Colonocyte	chr12_75851012_75851512	chr12:75850683:C:T	chr12	75850683	rs55842998	TI_Stem&AC_Stem&EEC	Enterocyte	FOXL1&IRF2&IRF1&Z354A	No
Early_Colonocyte	chr1_15246960_15247460	chr1:15245858:G:A	chr1	15245858	rs72642382	Early_Enterocyte&TI_Goblet&AC_Goblet		BACH1	No
Early_Colonocyte	chr15_63450110_63450610	chr15:63450354:G:C	chr15	63450354	rs11635894	TI_Stem&Early_Enterocyte		EBF3&EBF1&COE1&WT1&ZN467&MAZ&PATZ1&ZN263&SOCS4&KLF15&ZNF143&KLF3&ZNF263&TBX1	Yes
Early_Colonocyte	chr20_37220938_37221438	chr20:37221219:G:A	chr20	37221219	rs117984630			ZN708&FOXC2&ZFP28&SP4	Yes
Early_Colonocyte	chr18_77087240_77087740	chr18:77080429:G:C	chr18	77080429	rs574099	AC_Stem&Early_Colonocyte&Fibroblast		SOX2&SOX10&TCF7L1&PBX1&FOXD3&SOX4&ZN136&Sox4&FOXF1&SRY&PBX2&TCF7&FOXM1&ANDR&FOXA3&FOXI1&FOXJ2	No
Early_Colonocyte	chr8_111728536_111729036	chr8:111738358:G:A	chr8	111738358	rs6982374	AC_Goblet	Enterocyte	SOX10&SOX15&SOX18&MEIS2&SOX8&SOX9&SOX2&SRY&SOX7&SOX21&SOX3&NR4A1&HNF1B&HNF1A&SOX1&SOX14&ZN232&HXA9&ZNF41&NR4A2&PBX2&HESX1	No
Early_Colonocyte	chr16_89101997_89102497	chr16:89102904:T:C	chr16	89102904	rs4782455	Early_Colonocyte			No
Early_Colonocyte	chr2_196639886_196640386	chr2:196649443:A:G	chr2	196649443	rs9679558			POU2F1&FOXJ3&ZNF8&P5F1B	No
Early_Colonocyte	chr17_76737691_76738191	chr17:76744735:A:G	chr17	76744735	rs77351634			SOX10&TEAD1&SOX18&TEAD3&ZN140&ZN528	No
Early_Colonocyte	chr16_87837023_87837523	chr16:87837490:A:G	chr16	87837490	rs12448415	Plasma&Macrophage&Endothelium		CENPB&EOMES&GCM2&RUNX3&ZNF75A&SSX2&TFDP1&ZN394&ZNF263&MAZ	Yes
Early_Colonocyte	chr14_92549073_92549573	chr14:92540557:T:G	chr14	92540557	rs10467864	Endothelium		OSR2	No
Early_Colonocyte	chr6_130132112_130132612	chr6:130133390:C:T	chr6	130133390	rs13207727	AC_Goblet&CD4T&CD8T&gdT&NK		PO3F2	No
Early_Colonocyte	chr6_10146893_10147393	chr6:10154173:G:T	chr6	10154173	rs12184047	Plasma		TBX1&TBX15&TBX20&SIX4&TBX4&TBX5&TBX2&ID4&SOX14&APEX2&FIGLA&SIX2&PKNOX2&MEF2A&ZFP82	No
Early_Colonocyte	chr17_48783482_48783982	chr17:48774100:A:C	chr17	48774100	rs28824008			FUBP1&FOXD3&FOXC1&FOXF1&FOXP1&IRF5&FOXM1&CPEB1&FOXA3&FOXI1&FOXC2&FOXL1&FOXJ2	No
Early_Colonocyte	chr8_51973339_51973839	chr8:51983558:T:G	chr8	51983558	rs6473669	TI_Stem&EEC		LHX6&HMBX1&LHX8&HMBOX1	No
Early_Colonocyte	chr15_99486257_99486757	chr15:99495195:G:A	chr15	99495195	rs7179714	AC_Stem&Endothelium			No
Early_Colonocyte	chr7_138388795_138389295	chr7:138388589:T:G	chr7	138388589	rs9649632	TI_Stem&AC_Stem&Early_Colonocyte	TI_Goblet		No
Early_Colonocyte	chr1_183152157_183152657	chr1:183146817:G:A	chr1	183146817	rs10494553	Enterocyte		HOXA2&HXB7&HOXB7&HOXB8&HXB8&BACH1&JUN&BATF&HXB1&HOXB1&HNF1A&HXA9&HNF1B&PBX1&HOXA1&HXB6&HXC6&PBX3&PO4F1&MEIS1&HOXA9&HXA1&NFE2&PBX2&JDP2&PDX1	No
Early_Colonocyte	chr5_31377780_31378280	chr5:31370096:C:T	chr5	31370096	rs72751552	Early_Colonocyte		TBX2&TBX4	No
Early_Colonocyte	chr11_56554645_56555145	chr11:56545062:G:A	chr11	56545062	rs597680	TI_Stem&Early_Enterocyte&Enterocyte		NFATC1&ZNF282&NFAC1&ZN394&ELF5&POU2F2&FOXB1&FOXJ3&NFATC3&MEF2D&PO2F1&BARH2&LHX6&POU1F1&BARH1&POU3F1&FOXJ2&MEX3C&POU5F1&FOXA2&FOXA1&POU3F2&POU5F1B&POU5F1P1&HOXB13&BARHL2&PIT1&FOXC1&TSN&HESX1	No
Early_Colonocyte	chr2_172509434_172509934	chr2:172508713:A:T	chr2	172508713	rs1574258		TI_Goblet	TBX21&RFX2&FHL2&CYCS&PROP1	No
Early_Colonocyte	chr9_124045493_124045993	chr9:124049930:A:G	chr9	124049930	rs117189701	Macrophage&Fibroblast&Endothelium		PITX1&OTX2&PITX3&DDIT3&PITX2&NKX2-3&HLTF	No
Early_Colonocyte	chr11_111285769_111286269	chr11:111281771:C:G	chr11	111281771	rs1987128	AC_Stem&Early_Colonocyte		CD59&MTF1&REL	No
Early_Colonocyte	chr10_14623839_14624339	chr10:14632598:A:G	chr10	14632598	rs2400087	AC_Goblet		NR2E1&PAX9&DMRT1&PAX2&PAX5	No
Early_Colonocyte	chr8_28633658_28634158	chr8:28629572:A:G	chr8	28629572	rs10091138	Early_Colonocyte&GC_B	TI_Goblet	HBP1&ZNF24&RPP25&HOXC8&HXC8	No
Early_Colonocyte	chr7_158239641_158240141	chr7:158239817:C:G	chr7	158239817	rs7792381	TI_Stem&AC_Stem&Early_Colonocyte&AC_Goblet	Enterocyte&TI_Goblet	KLF5&KLF14&SP4&KLF12&SP1&KLF1&KLF13&NR2F6&KLF3&KLF4&NR2F1&SP3&KLF9&NR1D1&KLF16&SP8&RARA&MAZ	Yes
Early_Colonocyte	chr4_78558296_78558796	chr4:78558529:G:A	chr4	78558529	rs1496593		Early_Enterocyte	PAX3&SOX10&SOX9&PAX7&HOXA2&SOX8&PO4F3&MEIS1&HOXB8&HXB8&HOXB7&HXB7&PO4F1&POU4F2&POU4F3&POU1F1&HXA9&POU4F1&HXC6&ARID3A&ARI3A&PDX1&PO3F2&HNF1B&HOXD8&LHX3&POU6F2&HOXC8&HXC8&ISL2&ZFHX3&JUND&HOXD4&HLX&DBX2&BATF	Yes
Early_Colonocyte	chr17_65774712_65775212	chr17:65782670:G:A	chr17	65782670	rs1833349	Macrophage		RORA&PPARA&RXRA&FEZF1&NR4A1&ESRRA&NR3C1&HDX	No
Early_Colonocyte	chr3_184565717_184566217	chr3:184572315:C:A	chr3	184572315	rs78106794	Early_Colonocyte&AC_Goblet		HES5&HES7&YY2&TYY2&ZN768	No
Early_Colonocyte	chr22_31275537_31276037	chr22:31268510:G:C	chr22	31268510	rs16989459	TI_Stem			No
Early_Colonocyte	chr21_33657379_33657879	chr21:33662706:T:A	chr21	33662706	rs2834244	TI_Goblet		HOXA13&HOXD12&OZF&HOXD13&HOXB13&HOXC13&HOXD11&HOXA10&HOXC10&FOXJ3&HXC11&ZN260&PDE6H&HXC12&ZBTB16&HOXB9&TBP&ZN350&HOXA11&HXA10&HOXC12&HXB13&HOXC11&DDX20	No
Early_Colonocyte	chr13_24152741_24153241	chr13:24152887:T:G	chr13	24152887	rs9507262			MEOX2&TCF7L1&BACH1&LEF1&PO3F3	Yes
Early_Colonocyte	chr5_167393265_167393765	chr5:167394030:C:T	chr5	167394030	rs62388804	AC_Stem&Early_Colonocyte		NR2E1&ZNF652&TBX20	No
Early_Colonocyte	chr9_68719605_68720105	chr9:68719893:T:C	chr9	68719893	rs4745223	AC_Goblet		ELF1&ERG&ELF3&ELK1&ETV6&ELF4&GABPA&ELK3&EHF&FLI1&ETV1&ETV3&ERF&FEV&ELK4&ETS1&ETV4&ETV5&ELF2&HSF1&ETV7&GABP1&ZBTB7A&ELF5&HSF2	Yes
Early_Colonocyte	chr7_158739882_158740382	chr7:158741681:G:A	chr7	158741681	rs57686648	Macrophage&Fibroblast		ZKSCAN3&ZNF306&ZN331	No
Early_Colonocyte	chr1_207434647_207435147	chr1:207434180:A:T	chr1	207434180	rs311290	Enterocyte			No
Early_Colonocyte	chr16_66426393_66426893	chr16:66426655:C:T	chr16	66426655	rs8055250			CREB3L1	Yes
Early_Colonocyte	chr1_24891373_24891873	chr1:24888756:T:C	chr1	24888756	rs12124858	TI_Stem		FOXL1&CDC5L&FOXC1&Z354A	No
Early_Colonocyte	chr18_76978586_76979086	chr18:76981216:G:A	chr18	76981216	rs470822	AC_Goblet&GC_B		HNRNPC&ZKSCAN8&DUSP26&SPI1	No
Early_Colonocyte	chr2_234291860_234292360	chr2:234301891:A:G	chr2	234301891	rs7575596	CD4T&CD8T&gdT&GC_B&Macrophage&Fibroblast		REST&ZNF691	No
Early_Colonocyte	chr10_13796111_13796611	chr10:13799049:G:C	chr10	13799049	rs2103322	TI_Stem&AC_Stem		ZBTB6&ZIC2&ZN341&ZNF740&ZN740&GLIS2&GLIS1&TBX15&TBX1&SP4&ZBT17&WT1&WRNIP1&CLOCK&KLF16&GLIS3	No
Early_Colonocyte	chr1_230753565_230754065	chr1:230757630:G:A	chr1	230757630	rs6688913	TI_Stem&Early_Colonocyte		ZN250&TBX1&GFI1B&CYCS&GFI1	No
Early_Colonocyte	chr15_62343368_62343868	chr15:62333651:G:T	chr15	62333651	rs2939543	AC_Stem&AC_Goblet		GLYCTK&ZNF24	No
Early_Colonocyte	chr6_31171945_31172445	chr6:31166398:C:T	chr6	31166398	rs3132526	Enterocyte		TEAD1&TEAD3&TBX4&SMAD2&P73	No
Early_Colonocyte	chr18_24543736_24544236	chr18:24542526:A:C	chr18	24542526	rs3903236	EEC		FOXH1&TEF&SOX15&SOX14&SOX2&SOX18&EMX1&SRY&FOXC2&FOXC1&FOXL1&LHX2&HXC6&HBP1&CSTF2&SOX7	No
Early_Colonocyte	chr2_64146180_64146680	chr2:64154125:T:G	chr2	64154125	rs6722750			ONEC3&MEF2C&FOXJ2&ARID3A&ARI3A&FOXC2&HXC6&FOXC1&TEAD4	No
Early_Colonocyte	chr11_78314462_78314962	chr11:78324786:A:G	chr11	78324786	rs7113042			RARA&ESRRG&SRF&FEZF1&ESRRA	No
Early_Colonocyte	chr6_11223228_11223728	chr6:11223497:C:A	chr6	11223497	rs7740156	Endothelium		FOXQ1&FOXC1&ZNF41&FOXJ3&FOXJ2&FOXF1&FOXO4&FOXC2&STAT1&STAT1::STAT2&STAT2::STAT1&STAT2&FOXG1&FOXI1&FOXL1&IRF1&ARID5B	Yes
Early_Colonocyte	chr1_9295069_9295569	chr1:9295221:T:A	chr1	9295221	rs796466369	Fibroblast		TBX20&ZSCAN4&TBX1	Yes
Early_Colonocyte	chr17_72529544_72530044	chr17:72526032:C:T	chr17	72526032	rs199965898	EEC		IRF8&PRDM6&IRF7&STAT1&STAT2&IRF2&STAT1::STAT2&STAT2::STAT1&IRF1	No
Early_Colonocyte	chr11_28049278_28049778	chr11:28053286:T:G	chr11	28053286	rs7482650	BEST4	Early_Enterocyte&Enterocyte&TI_Goblet	FOXJ2&FOXO4&FOXJ3&SRY&SPDEF&FOXC1&IRF9&FOXC2&BPTF&FOXI1&FOXG1&CPEB1&FOXO1	No
Early_Colonocyte	chr11_67583476_67583976	chr11:67588333:G:T	chr11	67588333	rs6591258	Macrophage&Fibroblast&Endothelium		TP53&Trp53&ZN134	No
Early_Colonocyte	chr8_142675951_142676451	chr8:142676182:A:T	chr8	142676182	rs10956997	Macrophage&Endothelium	Early_Enterocyte&Enterocyte	FOXJ3&FOXA1&FOXA2&FOXJ2&FOXO1&FOXK1&ETV4&NFATC1&ZN680&ETV2&ELF3&FOXM1&MRPL2&FLI1&FOXA3&EHF&FOXD3&IKZF2&TSN&NFAC1	Yes
Early_Colonocyte	chr8_27855423_27855923	chr8:27845926:G:C	chr8	27845926	rs10216761	GC_B		GCR&PRGR	No
Early_Colonocyte	chr9_127926344_127926844	chr9:127926741:C:G	chr9	127926741	rs10987774			PROX1&ZN320&MYF6&Myf&PLAG1&SCRT1&SCRT2	Yes
Early_Colonocyte	chr12_113030863_113031363	chr12:113025789:C:A	chr12	113025789	rs1293782	CD8T&NaiveB		ZN528&ELK4&ETV7&STAT3&FOXN3&BCL6	No
Early_Colonocyte	chr12_118680292_118680792	chr12:118682899:C:T	chr12	118682899	rs2649959	AC_Stem&Colonocyte		FLI1&IRF8&IRF1&STAT1&ZNF263&SMCA5&NFKB2&RAN&ZN436&ZN394&IRF9	No
Early_Colonocyte	chr5_288489_288989	chr5:285994:A:G	chr5	285994	rs10045536	AC_Stem	Enterocyte&TI_Goblet	ZEB1&HMX1&FIGLA&TWIST1&TCF12&TBX15&TBX3&SALL4&NHLH1&HTF4&TWST1&EGR2&TBX5&TBX2&CLOCK	No
Early_Colonocyte	chr17_65072736_65073236	chr17:65069990:T:C	chr17	65069990	rs7222089	Enterocyte		TLX1&PAX5&SSX2	No
Early_Colonocyte	chr2_8644844_8645344	chr2:8645073:A:C	chr2	8645073	rs4669320	Macrophage		RXRG&ESR2&ZBTB7C&ESR1&NR1D1&PPARG&VDR&SMC3&RARG&CTCF&CTCFL&RAD21&EIF5A2&NR1H4&TLX1	Yes
Early_Colonocyte	chr4_78059490_78059990	chr4:78062189:T:A	chr4	78062189	rs4507385			ZN768&ZKSCAN1&ZKSC1	No
Early_Colonocyte	chr18_13559731_13560231	chr18:13559837:T:C	chr18	13559837	rs13381757			MGA&TBX4&SMAD3	Yes
Early_Colonocyte	chrX_37317687_37318187	chrX:37317829:A:G	chrX	37317829	rs73464105	Early_Colonocyte		BCL6B&IRF5	Yes
Early_Colonocyte	chr11_69992900_69993400	chr11:69987667:G:T	chr11	69987667	rs77995358	AC_Stem&Early_Enterocyte&Early_Colonocyte&AC_Goblet		ZBT18	No
Early_Colonocyte	chr6_44387936_44388436	chr6:44378664:G:A	chr6	44378664	rs111642312	Plasma		ZN467&TAF1&KLF15&ZNF263	No
Early_Colonocyte	chr13_41540153_41540653	chr13:41530301:A:G	chr13	41530301	rs9532876	TI_Goblet&AC_Goblet&CD4T		CHD1	No
Early_Colonocyte	chr1_181626202_181626702	chr1:181626261:C:T	chr1	181626261	rs76914117	Early_Colonocyte&Colonocyte	TI_Goblet	HXB13&HOXD13&HOXA13&HOXC13&HOXC12&HOXB13&HXC12&HOXC11&CPEB1&HOXA11&CDX2&HOXD12&HOXC10&HOXA10&HOXD11&HXC10&CDX1	Yes
Early_Colonocyte	chr3_57958580_57959080	chr3:57958279:C:T	chr3	57958279	rs10866012	AC_Stem&Early_Colonocyte		PAX5	No
Early_Colonocyte	chr19_54221940_54222440	chr19:54217541:T:C	chr19	54217541	rs189836555			TBX1&MZF1&FOXO1&MGAP&FOXO4&ZN768&KLF12&ZN680&H2AFZ&FOXO3&IKZF2&NR1D1	No
Early_Colonocyte	chr11_4795386_4795886	chr11:4792654:C:A	chr11	4792654	rs1433911	TI_Stem&AC_Stem		ERG&FLI1&FOXP3	No
Early_Colonocyte	chr6_45982972_45983472	chr6:45975213:G:T	chr6	45975213	rs3777599	Colonocyte		SOX2&SOX10&SOX4&Sox4&FOXC2	No
Early_Colonocyte	chr2_108994157_108994657	chr2:108990459:T:A	chr2	108990459	rs55928217	EEC		FOXG1&P5F1B&MSX2&PIT1&ARID5B&NR2E3	No
Early_Colonocyte	chr7_77181119_77181619	chr7:77181511:G:A	chr7	77181511	rs55977048	Enterocyte	Early_Enterocyte&TI_Goblet	POU4F2&HNF1A&HNF1B	Yes
Early_Colonocyte	chr5_81371585_81372085	chr5:81380581:G:A	chr5	81380581	rs3857368	TI_Stem&AC_Stem		FOXG1&IRF4&MECOM&IRF8&HXC6&ZN713&PRDM6&ANDR	No
Early_Colonocyte	chr5_60699387_60699887	chr5:60701097:G:A	chr5	60701097	rs78727343	GC_B		HIC2&ZN449	No
Early_Colonocyte	chr18_8797132_8797632	chr18:8799296:G:A	chr18	8799296	rs563610		Early_Enterocyte&Enterocyte	HIC1	No
Early_Colonocyte	chr4_37561672_37562172	chr4:37560861:C:A	chr4	37560861	rs10033859			ZFP28&ZN263&TBL1XR1	No
Early_Colonocyte	chr10_98469451_98469951	chr10:98469749:G:C	chr10	98469749	rs1998757	Colonocyte		RXRG&NR2F6&NR2F1&NR1H2::RXRA&NR1H2&PPARG::RXRA&RXRB&NR1H4&RXRA&NR2C2&PPARA&RXRA::VDR&VDR&HNF4A&NKX21&NKX2-1&COT1	Yes
Early_Colonocyte	chr17_21678622_21679122	chr17:21680174:A:G	chr17	21680174	rs2885978	AC_Stem		PTF1A	No
Early_Colonocyte	chr21_43311303_43311803	chr21:43301568:A:G	chr21	43301568	rs60206358	TI_Stem&AC_Stem&Early_Colonocyte		ZIC2	No
Early_Colonocyte	chr7_2710241_2710741	chr7:2717900:G:A	chr7	2717900	rs6979597	CD4T&CD8T&GC_B&NaiveB&MemoryB&Plasma		RARA&RORA&RARG&RARA(var.2)&ZNF24&RARA::RXRG&RARA::RXRA&RXR::RAR_DR5	No
Early_Colonocyte	chr19_7326025_7326525	chr19:7324644:T:C	chr19	7324644	rs879074795	Colonocyte&Plasma		SREBF2&SREBF1&RARG&NR1I3&TBX20&TBX15&NR1H2&TBX21&TBR1&ZNF18&NR1I2&ESRRG&NR1H3&MGA&NR2F1&EOMES&COT1&SRBP1&TBX2&BRAC	No
Early_Colonocyte	chr22_50074700_50075200	chr22:50083724:G:A	chr22	50083724	rs11913905	AC_Stem&AC_Goblet&EEC		KLF5&MZF1&SUH&SP1&ETS2&MAZ&KLF4&TBX1&SP4&ZN148&SP3&RBPJ&PATZ1&SRP9&ZNF76&SP2&SALL4&TBX15&ZN341&KLF15&KLF3&ZN281&FEV&WT1	No
Early_Colonocyte	chr15_58221560_58222060	chr15:58219381:G:C	chr15	58219381	rs12439244			MAX&MTF1&MYC&BHLHE41&BHE41&ZNF274	No
Early_Colonocyte	chr16_2673333_2673833	chr16:2663727:C:T	chr16	2663727	rs12185166			NFKB1&TF65&BPTF&REL&ZC3H7A&FOXC2&BOLL&HIVEP1&NFKB2&ZN547	No
Early_Colonocyte	chr7_101586529_101587029	chr7:101586689:G:T	chr7	101586689	rs917182	TI_Stem&AC_Stem&Early_Enterocyte&BEST4&EEC		HOXA10&IRF7&STAT1&HOXD11&GATA6&MAGOH	Yes
Early_Colonocyte	chr1_24144013_24144513	chr1:24148232:T:C	chr1	24148232	rs7527540				No
Early_Colonocyte	chr12_6493046_6493546	chr12:6502553:G:A	chr12	6502553	rs4764602			ZKSCAN3&ZNF306	No
Early_Colonocyte	chr2_236338800_236339300	chr2:236333439:T:C	chr2	236333439	rs6431456	BEST4&Macrophage&Endothelium		SPDEF&FLI1&ETS1	No
Early_Colonocyte	chr12_51406281_51406781	chr12:51405576:T:G	chr12	51405576	rs60061083	AC_Stem&TI_Goblet&AC_Goblet		MBTPS2&FOXL1&ZFP28&IRF5&IRF1&IRF2&IRF3	No
Early_Colonocyte	chr16_88340950_88341450	chr16:88344739:G:A	chr16	88344739	rs7499551			ESRRA&ESRRG&ZN335&ZN816	No
Early_Colonocyte	chr7_75780628_75781128	chr7:75780972:A:G	chr7	75780972	rs58965859		TI_Goblet		Yes
Early_Colonocyte	chr5_107500812_107501312	chr5:107501073:A:G	chr5	107501073	rs10491393	AC_Goblet		GATA3&GATA2&GATA1&GATA6&GATA4&SRF	Yes
Early_Colonocyte	chr8_74340569_74341069	chr8:74340773:T:A	chr8	74340773	rs10098229			RORA&NR4A1&RARG&ESRRB&RARA&RARA(var.2)&RORA_1&NR1H4&NR2F2&RARB&RARA::RXRA&RXR::RAR_DR5&ESRRA&RARA::RXRG&ESRRG&RORC&RORG&PPARA&REST&ERR1&COT1&ERR3&COT2&NR4A3&ESR1&RXRA&NR1A4::RXRA&ERR2&NR4A2&PBX3&PPARG&NR4A2::RXRA&HNRNPLL	Yes
Early_Colonocyte	chr7_66450706_66451206	chr7:66458107:A:C	chr7	66458107	rs11771254			FOXG1&FOXO4&FOXJ3&FOXO1&FUBP1&FEZF1&FOXL1&FOXC1&HXC6&FOXJ2&FOXD3&FOXF1&ANDR&FOXI1&FOXC2&HOXD10	No
Early_Colonocyte	chr1_62652311_62652811	chr1:62652525:A:C	chr1	62652525	rs10889353	Early_Colonocyte		ZNF652&MYBL2&BARX1&HXA11&MYBL1	Yes
Early_Colonocyte	chr8_105434106_105434606	chr8:105424850:G:C	chr8	105424850	rs56703672			SMAD1	No
Early_Colonocyte	chr21_43826057_43826557	chr21:43826179:C:T	chr21	43826179	rs7276547			MYOD1&TFAP4&MYOG&PTF1A&NHLH1&HEN1&TAL1&JDP2&ZN582&LYL1&MEIS3&WT1&KLF16&SPZ1	Yes
Early_Colonocyte	chr13_30371572_30372072	chr13:30376348:A:T	chr13	30376348	rs9551900	AC_Stem&Early_Colonocyte&GC_B&NaiveB&MemoryB&Plasma		ELF5&ZN586	No
Early_Colonocyte	chr17_50538444_50538944	chr17:50547162:A:C	chr17	50547162	rs9890200	TI_Stem&Early_Enterocyte		EWSR1-FLI1&Z324A&ZN467&ZNF263&MTA3&PATZ1	No
Early_Colonocyte	chr20_53503762_53504262	chr20:53498448:T:C	chr20	53498448	rs6097460			HME1&BARX2&HESX1&SHOX&SOX12&VENTX&MSX1&SHOX2&ESX1&GBX1&MSX2&SOX11&SOX13&SRY&EN1&SOX30&GBX2&NOBOX&BARX1&HMX1&DLX2&DMBX1&HNF1A&GSX2&LHX9&HMX3&HMX2	No
Early_Colonocyte	chr20_39674624_39675124	chr20:39676142:G:A	chr20	39676142	rs211093			TBX1&ZN281&SP1&EGR4&ZN148&ZNF281&ZBT17	No
Early_Colonocyte	chr4_77881843_77882343	chr4:77887515:T:G	chr4	77887515	rs7692075	TI_Goblet&AC_Goblet		ZNF740&GLIS1&GLIS3&ZNF281&ZN740&GLIS2&KLF16&FOXL1&PAX4&SP8	No
Early_Colonocyte	chr7_158740818_158741318	chr7:158735479:G:A	chr7	158735479	rs7787974	Endothelium		GRHL1&TFCP2&SOX1&GRHL2&FOS&PDX1&PKNX1&HBP1&PBX2	No
Early_Colonocyte	chr1_117624170_117624670	chr1:117629916:A:G	chr1	117629916	rs6696923	NaiveB&Plasma			No
Early_Colonocyte	chr2_227601895_227602395	chr2:227598938:T:G	chr2	227598938	rs76091331	TI_Stem&AC_Stem&AC_Goblet		REST&ZBTB7B&KLF15&RFX1&RUNX2&ZBTB7C&PURA&SIN3A	No
Early_Colonocyte	chr8_109355207_109355707	chr8:109355424:T:G	chr8	109355424	rs2199120			ZN563&RUVBL1	Yes
Early_Colonocyte	chr13_69720261_69720761	chr13:69720411:G:T	chr13	69720411	rs73522016	TI_Stem&AC_Stem&Early_Colonocyte&Colonocyte&BEST4		BRCA1&KLF9&KLF4&KLF8	Yes
Early_Colonocyte	chr6_168247453_168247953	chr6:168238820:G:A	chr6	168238820	rs28602734	TI_Stem&AC_Stem&Early_Enterocyte&TI_Goblet&AC_Goblet&EEC		ZSC16	No
Early_Colonocyte	chr16_84372587_84373087	chr16:84380946:C:T	chr16	84380946	rs13330974			ZFX&PAX5&PLAG1	No
Early_Colonocyte	chr17_78251370_78251870	chr17:78247926:T:C	chr17	78247926	rs9908133	AC_Stem&AC_Goblet		REST&FOXO4&ZN121&CXXC1	No
Early_Colonocyte	chr7_101803946_101804446	chr7:101794918:A:G	chr7	101794918	rs367889223			NFKB1&IRF1&MAFK&ZN121&IRF5&IRF4	No
Early_Colonocyte	chr5_145163775_145164275	chr5:145158638:C:G	chr5	145158638	rs271079	Enterocyte		E2F3&E2F2&SRF&FOXO1&FOXO3&TFAP2A	No
Early_Colonocyte	chr4_115054795_115055295	chr4:115054535:G:A	chr4	115054535	rs528678			E2F2&SRY&SOX17&TBX20&MAFK&ARID3A	No
Early_Colonocyte	chr7_135261254_135261754	chr7:135260498:T:C	chr7	135260498	rs12666242	TI_Stem&Fibroblast&Endothelium		GCR&PRGR&ANDR&ZN140&SPI1	No
Early_Colonocyte	chr17_4536156_4536656	chr17:4536220:G:T	chr17	4536220	rs9908450	GC_B&Macrophage			Yes
Early_Colonocyte	chr1_162420165_162420665	chr1:162412043:C:G	chr1	162412043	rs12745630	Enterocyte		TFAP2C&ZNF143&TFAP2B&TFAP2B(var.3)&TFAP2A&EHF	No
Early_Colonocyte	chr14_94850456_94850956	chr14:94840500:G:A	chr14	94840500	rs8021257	AC_Stem		NR4A2	No
Early_Colonocyte	chr5_60844096_60844596	chr5:60844234:T:C	chr5	60844234	rs35453042	AC_Stem&TI_Goblet&AC_Goblet&Tuft		PLAG1&PML	Yes
Early_Colonocyte	chr7_27359146_27359646	chr7:27359540:G:T	chr7	27359540	rs17478742	Macrophage		RARA&RARG&NR1H2&RARB&THRA&THA&ESRRG&THB&ESR1&NR1I3&ESRRA&NR1I2&TP53&P53&ZBTB3&NR1H4&ZFX	Yes
Early_Colonocyte	chr8_144798003_144798503	chr8:144792977:G:A	chr8	144792977	rs113758192			KLF1&ZNF148&KLF5&ZBTB4&WT1&NR1H4	No
Early_Colonocyte	chr14_105033318_105033818	chr14:105042905:A:G	chr14	105042905	rs12436313			ZN121	No
Early_Colonocyte	chr14_79601437_79601937	chr14:79597591:T:A	chr14	79597591	rs2552415			SRY&SOX9&SOX7&HNF6&SOX18&SOX10&ONECUT3&CUX2&SOX15&SOX8&SOX2&SOX12&SOX13&SOX21&SOX11&SOX30&PO3F2&TEF&BPTF&ARID5B&POU3F3	No
Early_Colonocyte	chr2_86221029_86221529	chr2:86221285:A:G	chr2	86221285	rs749579	GC_B&NaiveB&MemoryB		ELF1&FLI1&CTCFL&EHF&SMC3&ZN770&RAD21&CTCF&ELF5&ELF3&ETV1&SPDEF&ERG&TFAP4&MYF6&Myf&ETS2&ETV2&ETV7&DMC1&ETV4&ETS1&ZN382&ETV5	Yes
Early_Colonocyte	chr1_100463658_100464158	chr1:100468020:T:C	chr1	100468020	rs17122597	CD8T&gdT&GC_B&NaiveB&MemoryB&Plasma&Macrophage&Neutrophil&Fibroblast		ZSCA4&ZSCAN4&XG&KLF8&MAF&TP53&NKX61&TP63&P53&P63&TEF&P73	No
Early_Colonocyte	chr17_2548026_2548526	chr17:2556756:G:C	chr17	2556756	rs7223032	Enterocyte		ONEC3&LEF1&PRDM1&TCF7L1&IRF7&IRF1&IRF2&TRMT1&ZNF830&RFX4&RBM42&SSX2&IRF8&MEX3C&BATF3&IRF3&STAT2&TCF7L2&TF7L2&TBL1XR1&TF7L1	No
Early_Colonocyte	chr6_16636041_16636541	chr6:16633694:A:G	chr6	16633694	rs6930762	Plasma&Macrophage&DC		GSC&PITX1&OTX2&ZNF695&CRX&Z324A	No
Early_Colonocyte	chr8_29956165_29956665	chr8:29963020:T:A	chr8	29963020	rs60432158	TI_Goblet&AC_Goblet	Enterocyte	HESX1&FOXC2&FOXC1&IRF3&FOXD2&TSN&SPIB&ZFP82&HOXA4&IRF2	No
Early_Colonocyte	chr19_10746533_10747033	chr19:10744090:G:A	chr19	10744090	rs60794082			CTCFL&CTCF&ZN586&SP2&SP4&ZSC22&SMAD3&RCOR1&SIN3A&WT1	No
Early_Colonocyte	chr1_15188135_15188635	chr1:15191306:C:T	chr1	15191306	rs61399794			RXRG&RXRA&RXRB&NR2F6&HNF4A&NR2F1&NR2C2&RARA&PPARG::RXRA&COT1&NR1H2::RXRA&PPARA&NR1H2&RARG&PPARD&PPARG&PPARA::RXRA&EIF5A2&COT2&NR1H4	No
Early_Colonocyte	chr2_21214023_21214523	chr2:21215043:G:A	chr2	21215043	rs549973			HXA7&PURA	No
Early_Colonocyte	chr7_11642769_11643269	chr7:11639391:C:T	chr7	11639391	rs114200466	AC_Goblet&EEC		ZN331&ZN449	No
Early_Colonocyte	chr6_1016265_1016765	chr6:1009090:A:G	chr6	1009090	rs115615210	TI_Goblet&AC_Goblet&BEST4	Enterocyte	FOXO3&FOXO6&FOXO1&FOXJ2&FOXJ3	No
Early_Colonocyte	chr12_121108466_121108966	chr12:121105363:C:T	chr12	121105363	rs1618331			GFI1B&PITX1&SOX9&PITX3&PITX2&OTX2&HSF1&HLTF	No
Early_Colonocyte	chr3_57959111_57959611	chr3:57961441:G:A	chr3	57961441	rs11130602	GC_B&Mast&Macrophage&Neutrophil&Fibroblast&Endothelium	Early_Enterocyte	NRF1	No
Early_Colonocyte	chr17_7515883_7516383	chr17:7519883:G:T	chr17	7519883	rs2111438	Enterocyte		MEF2D&MEF2B&ZNF384&MEF2A&ZNF274&FOXJ3&MEF2C&ZN274	No
Early_Colonocyte	chr15_60299315_60299815	chr15:60298416:T:A	chr15	60298416	rs8036066	TI_Stem&AC_Stem&AC_Goblet		ZN680&NKX3-2&NKX32&ZNF8&NKX3-1&IRF4&ISL2&ZFP82&ZNF263&GTF2F1	No
Early_Colonocyte	chr17_81050156_81050656	chr17:81048156:G:A	chr17	81048156	rs4969363	MemoryB&Macrophage&DC	AC_Stem	GTF2I&CHD1&TBX15&SMRC1&ZN219&ZNF219&NFE2&MAFK&SP2&BACH1&ZN554&KLF16	No
Early_Colonocyte	chr8_61850730_61851230	chr8:61851007:T:C	chr8	61851007	rs6994589		Early_Enterocyte&Enterocyte&Early_Colonocyte&Colonocyte&TI_Goblet	KLF12&ZBT7A&EGR3&NR1H4&NR1D1&NR2F1	Yes
Early_Colonocyte	chr10_29908928_29909428	chr10:29918097:C:G	chr10	29918097	rs2995249	EEC&Fibroblast		HES1&TFAP2D&GTF2F1&AP2D	No
Early_Colonocyte	chr12_69102813_69103313	chr12:69099631:C:T	chr12	69099631	rs59690598	TI_Stem&BEST4&Macrophage		ZNF71	No
Early_Colonocyte	chr18_22684137_22684637	chr18:22684378:C:G	chr18	22684378	rs11082086			SOX8&SOX9&SOX10&SOX21	Yes
Early_Colonocyte	chr1_60900464_60900964	chr1:60899249:A:G	chr1	60899249	rs12079568	Early_Colonocyte&Tuft		SOX9&ONECUT3&FOXG1&SRY&SOX14&SOX12&EN1&SOX6&SOX15&MEF2C&GBX2&SOX13&SOX30&SOX2	No
Early_Colonocyte	chr4_40897524_40898024	chr4:40903511:T:C	chr4	40903511	rs12504191	EEC		GMEB2&XBP1&ATF2&CREB5&JDP2&CREB1&ATF1&ATF4&FOSL2::JUN(var.2)&FOSL2::JUNB(var.2)&CREM&FOSB::JUN&DDIT3&JUN::JUNB(var.2)&CEBPG&FOSL1::JUND(var.2)&JUNB(var.2)&FOSL2::JUND(var.2)&NFIL3&TCF7	No
Early_Colonocyte	chr4_139301106_139301606	chr4:139301326:T:C	chr4	139301326	rs6851954			ZKSCAN3&ZNF306&ZN524&ZKSC3&ESR2&NR2C2	Yes
Early_Colonocyte	chr3_184765094_184765594	chr3:184765556:G:A	chr3	184765556	rs12634763			FOXO3&FOXO1&FOXO6&FOXG1&PO2F2&PO3F4&PO2F3&P5F1B	Yes
Early_Colonocyte	chr1_17232986_17233486	chr1:17233342:A:G	chr1	17233342	rs4920359			ONECUT2&HNF6&HBP1	Yes
Early_Colonocyte	chr9_111966889_111967389	chr9:111975501:T:C	chr9	111975501	rs2418195			T&TBX19&FOXB1&POU2F1&TBP&POU3F3&PO3F2	No
Early_Colonocyte	chr10_103759049_103759549	chr10:103756892:G:A	chr10	103756892	rs7898224	Endothelium		TBX21	No
Early_Colonocyte	chr6_110476413_110476913	chr6:110475202:T:C	chr6	110475202	rs7768422			TFAP4&PAX5&NHLH1&MYOG&ZIC3&ZBT18&HTF4&ZN449&ZN331	No
Early_Colonocyte	chr3_184584009_184584509	chr3:184574267:G:C	chr3	184574267	rs9990365	AC_Stem&Tuft&EEC&Macrophage		ZN770&Z324A&GTF2I	No
Early_Colonocyte	chr9_84941757_84942257	chr9:84948829:T:C	chr9	84948829	rs9632933	Early_Colonocyte		PAX7&PAX3&LBX2&HLX	No
Early_Colonocyte	chr4_139774939_139775439	chr4:139775241:T:A	chr4	139775241	rs11725076	AC_Stem&Early_Colonocyte&Colonocyte		MSX2&HOXA13&FOXP1&CDX1&POU6F2&MSX1&ZNF384&CDX2&FOXF2&FOXJ1&FOXK2&FOXJ3&FOXQ1&FOXP2&HXC10&FOXJ2&FOXK1&ZBTB16&FOXA1&FOXC1&SOX14&FOXF1	Yes
Early_Colonocyte	chr10_81192782_81193282	chr10:81195192:G:A	chr10	81195192	rs10882810	AC_Goblet		FOXD2&BACH1&SOX8&HXB6&NFE2&ZNF24	No
Early_Colonocyte	chr3_151991792_151992292	chr3:151982388:A:G	chr3	151982388	rs12107854			FOXC2	No
Early_Colonocyte	chr17_66727863_66728363	chr17:66736925:T:A	chr17	66736925	rs62072413	TI_Stem		FOXJ2&ONECUT2&ONECUT3&FOXJ3&FOXC1&ARID5A&MEF2A&LHX3&HOXD4&FOXC2&MEF2B&FOXD3&PO4F3&FOXD2&DBX2&HOXD8&HNF1B	No
Early_Colonocyte	chr11_76920374_76920874	chr11:76912554:A:T	chr11	76912554	rs7105271	Enterocyte		OZF&ZN260&PO3F2&ARI3A&ARID3A&CDC5L	No
Early_Colonocyte	chr17_64792705_64793205	chr17:64800641:A:C	chr17	64800641	rs2074182	CD4T&Endothelium		KLF5&ZBTB7B&KLF1&GRHL1	No
Early_Colonocyte	chr11_56688157_56688657	chr11:56688498:A:C	chr11	56688498	rs556066274	Colonocyte		FOXO4&SRY&SOX4&FEZF1&FUBP1&FOXJ3&FOXD3&FOXO1&FOXP1&FOXF1&FOXO3&FOXJ2&Z354A&FOXM1&HOXD10&BPTF&FOXI1&HXD10	Yes
Early_Colonocyte	chr4_38414370_38414870	chr4:38409389:C:T	chr4	38409389	rs6531634			ZNF384&IKZF2&NFAC2&ZN394&FLI1&NFAC1&ERG&RELB	No
Early_Colonocyte	chr2_176178473_176178973	chr2:176177359:A:G	chr2	176177359	rs10834	Early_Colonocyte&Endothelium		SRF&EVI1&MECOM&NR2F6&HNF4A	No
Early_Colonocyte	chr12_27411988_27412488	chr12:27416235:G:A	chr12	27416235	rs1269082			PBX2&TEAD4&SOX15&SOX21&SOX2&HXD10&SOX1	No
Early_Colonocyte	chr2_230640452_230640952	chr2:230643150:C:T	chr2	230643150	rs11690954	Early_Colonocyte&Colonocyte&GC_B			No
Early_Colonocyte	chr20_48690863_48691363	chr20:48691080:G:A	chr20	48691080	rs3746820	TI_Stem&Early_Enterocyte&Early_Colonocyte		RFX5&RFX3&RFX2&ZBT7B&RFX7&RFX1&MXI1&RFX4	Yes
Early_Colonocyte	chr7_29747804_29748304	chr7:29745057:G:A	chr7	29745057	rs10253835			TIMM8A	No
Early_Colonocyte	chr14_70378631_70379131	chr14:70378953:C:T	chr14	70378953	rs10873232	TI_Stem&Enterocyte		FEV&POU4F2&NFAC1&ZN341&SHOX	Yes
Early_Colonocyte	chr11_36233128_36233628	chr11:36233387:G:C	chr11	36233387	rs1900335	Fibroblast		GFI1&ZN586&FOXK1	Yes
Early_Colonocyte	chr17_7295182_7295682	chr17:7287116:T:G	chr17	7287116	rs8082645			WRNIP1	No
Early_Colonocyte	chr16_9706366_9706866	chr16:9711962:G:T	chr16	9711962	rs11642978		Early_Colonocyte	ZN423&ZNF423	No
Early_Colonocyte	chr8_133351512_133352012	chr8:133357063:G:C	chr8	133357063	rs2976551	TI_Goblet		MYOD1&NEUROD1	No
Early_Colonocyte	chr1_7678674_7679174	chr1:7673791:A:C	chr1	7673791	rs74053186	TI_Stem&AC_Stem&AC_Goblet		PAX7&LHX5&PAX3&DMBX1&LMX1A&ISL2&HOXD8&EWSR1-FLI1&CDC5L&LHX3&RAX2&PRRX1&POU1F1&DBX2&ZNF24	No
Early_Colonocyte	chr10_28668639_28669139	chr10:28668925:T:C	chr10	28668925	rs11007191	AC_Stem&Early_Enterocyte&Early_Colonocyte&Fibroblast		BATF3&GMEB2&XBP1&ATF7&ATF2&CREB3&JDP2(var.2)&JDP2&CREB5&POU5F1&CREB1&ATF1&ATF4&FOSL2::JUN(var.2)&FOSL2::JUNB(var.2)&CREM&XG&FOSB::JUNB(var.2)&FOSB::JUN&JUND&DDIT3&JUN::JUNB(var.2)&CEBPG&FOSL1::JUN(var.2)&FOSL1::JUND(var.2)&JUNB(var.2)&FOSL2::JUND(var.2)&NFIL3&FOS::JUN(var.2)	Yes
Early_Colonocyte	chr20_6660405_6660905	chr20:6660498:A:G	chr20	6660498	rs1997837	AC_Stem&Early_Colonocyte&Colonocyte		RFX2&RFX5&RFX7&RFX1&ZBT7B&RFX4&BRCA1&MXI1&RFX3&ZN449&TEAD1&FAM127B&DIABLO&HIC1	Yes
Early_Colonocyte	chr7_76294561_76295061	chr7:76291498:G:A	chr7	76291498	rs12113288	TI_Goblet&Fibroblast		ZN436	No
Early_Colonocyte	chr8_33813536_33814036	chr8:33816298:G:A	chr8	33816298	rs6995075	EEC	Enterocyte	OZF&HMX2&HMX3&ZN260&SOX9&SOX8	No
Early_Colonocyte	chr1_236973972_236974472	chr1:236973274:A:G	chr1	236973274	rs11579338			ZNF8&THAP5	No
Early_Colonocyte	chr11_10541515_10542015	chr11:10541515:C:A	chr11	10541515	rs16907959	Enterocyte		THRB&THRA&SRF	Yes
Early_Colonocyte	chr17_2650878_2651378	chr17:2652207:G:A	chr17	2652207	rs9908064	Enterocyte&Colonocyte		RARA&RARG&RARB&RORA&NR6A1&RXRG&NR2F6&NR2F1&RXRA&PAX5	No
Early_Colonocyte	chr5_143879593_143880093	chr5:143882004:A:T	chr5	143882004	rs13355681	Colonocyte		DUX4&FOXI1&ZNF435&RORA&ZBTB18&ZNF238&TBX1&TBX15&TBX20&T&FOXF2&FOXJ3&NR2F1&TBX21&SREBF1&TBR1&FOXJ2&ZBT18&ALX1&MSC&EOMES&TBX2&HOXB13&TBX4&TBX5&TAL1&TAL1::TCF3	No
Early_Colonocyte	chr20_1731248_1731748	chr20:1723915:G:A	chr20	1723915	rs59590349	AC_Stem&Early_Colonocyte		NR2F1&NR2F6&RARG&ESR1&RARA&JUNB&COT1&NR1H4&RARB&THA&THRA&ATF2&COT2&THB&NR1H2&ESRRA&RXRB&RXRA&CREB1&NR1H3	No
Early_Colonocyte	chr2_212327328_212327828	chr2:212337607:C:G	chr2	212337607	rs72949545			ZFP28&TBX1&SMAD3	No
Early_Colonocyte	chr11_118088418_118088918	chr11:118087681:T:C	chr11	118087681	rs603407	TI_Goblet&AC_Goblet&Macrophage	Early_Enterocyte&Enterocyte	ZN768&HAND1	No
Early_Colonocyte	chr10_72025756_72026256	chr10:72028396:A:G	chr10	72028396	rs1245525		TI_Goblet	ZFP28&IRF3	No
Early_Colonocyte	chr1_19872172_19872672	chr1:19868209:T:A	chr1	19868209	rs6670226	TI_Stem&AC_Stem&Early_Colonocyte&TI_Goblet&AC_Goblet&EEC			No
Early_Colonocyte	chr17_81176794_81177294	chr17:81169252:C:G	chr17	81169252	rs4969415			ZN708	No
Early_Colonocyte	chr21_41559968_41560468	chr21:41566015:C:A	chr21	41566015	rs11702139	Early_Enterocyte&Colonocyte		FOXJ3&FOXD3&FOXP1&FUBP1	No
Early_Colonocyte	chr6_32893360_32893860	chr6:32899215:T:C	chr6	32899215	rs241403	Fibroblast		TRMT1&TCF3&ZNF830&RFX4&MRPS25&SUCLG1&GLYCTK&MEF2BNB-MEF2B&OLIG3	No
Early_Colonocyte	chr3_55482523_55483023	chr3:55488741:G:C	chr3	55488741	rs506611	GC_B&Fibroblast		ZN219&ZNF219&NR1H4&KLF8	No
Early_Colonocyte	chr5_102269987_102270487	chr5:102260127:C:T	chr5	102260127	rs386464		Enterocyte	BARH2&FOXO3&TBX20&FOXD2&FOXO4&FOXO1&FOXO6&EOMES&TRIP10&IL24	No
Early_Colonocyte	chr19_14333463_14333963	chr19:14324915:G:A	chr19	14324915	rs2080927		gdT		No
Early_Colonocyte	chr3_134378340_134378840	chr3:134375680:C:T	chr3	134375680	rs73861400			NFKB1&TF65&RELA&REL&RELB&ZN436&BARX1&ZN528	No
Early_Colonocyte	chr7_129970781_129971281	chr7:129972903:T:C	chr7	129972903	rs2708643	TI_Stem&AC_Stem&Early_Colonocyte		CPEB1&HXC12&ESR1&HOXC12&HOXD12&CYCS&IRX2&IRX5	No
Early_Colonocyte	chr3_1726703_1727203	chr3:1729471:A:T	chr3	1729471	rs62261571	TI_Stem&Early_Enterocyte&Early_Colonocyte		PRDM4&MSX2&NKX6-2&DMBX1&FOXI1&HME1&SHOX2&DMRT1&HESX1&SHOX&ISX&LHX9&MIXL1&EN1&LBX2&HMX1&ANDR&RAX2&HXB3&NFYA	No
Early_Colonocyte	chr7_148501727_148502227	chr7:148496242:C:T	chr7	148496242	rs2717793	GC_B&MemoryB&Plasma		ZFX&PAX5&RREB1&PLAG1	No
Early_Colonocyte	chr16_84088650_84089150	chr16:84088992:G:A	chr16	84088992	rs16962778	GC_B&MemoryB&Plasma		GATA2&GATA3&GATA1&GATA6&GATA4	Yes
Early_Colonocyte	chr18_61590572_61591072	chr18:61589279:T:C	chr18	61589279	rs58074327	Early_Colonocyte		ZIC4&KLF12&PLAGL1&PLAL1&PLAG1&KLF15	No
Early_Colonocyte	chr15_59412887_59413387	chr15:59412452:A:G	chr15	59412452	rs11629557	Tuft&gdT&GC_B&NaiveB&MemoryB	Early_Enterocyte	PML&MTF1&ESR1&SMAD2	No
Early_Colonocyte	chr2_241453869_241454369	chr2:241460103:C:G	chr2	241460103	rs7585107			GTF2I&ZN768&ZNF263&KLF16	No
Early_Colonocyte	chr16_10829424_10829924	chr16:10829728:T:A	chr16	10829728	rs7198173	Enterocyte		SOX9&ANDR	Yes
Early_Colonocyte	chr11_61657491_61657991	chr11:61657523:G:T	chr11	61657523	rs2132390	TI_Stem&AC_Goblet&EEC	Enterocyte	WT1	Yes
Early_Colonocyte	chr22_36753051_36753551	chr22:36745061:T:A	chr22	36745061	rs2071755	Enterocyte		ZEB1&SNAI2&ITF2&TCF4&PKNOX1&MEIS2&TGIF1&PKNOX2&TCF3&SREBF1&SREBF2&HMX1&FIGLA&TGIF2LX&MEIS3&ID4&TBX1&TBX15&TBR1&MESP1&TBX3&TCF12&SRBP1&TBX21&TBX20&TBX4&TBX5&HTF4&EOMES&PITX1&NKX2-3&TBX2&SRBP2&MGA	No
Early_Colonocyte	chr12_9411840_9412340	chr12:9420534:C:T	chr12	9420534	rs7358608	GC_B&NaiveB&MemoryB		ATOH1&NDF1&SMAD3&NGN2&TWST1&NEUROD1&TWIST1&NDF2&MAFK&TFE2&ZN436&OLIG2&TCF3&OLIG1&ZN554	No
Early_Colonocyte	chr3_7340733_7341233	chr3:7346009:C:T	chr3	7346009	rs9836913	TI_Stem&AC_Stem&Early_Colonocyte	Enterocyte	ONECUT1&ONECUT3&ONECUT2&HNF6&LRRFIP1&CUX2	No
Early_Colonocyte	chr2_70646377_70646877	chr2:70646669:C:T	chr2	70646669	rs4852694	Enterocyte	TI_Goblet		Yes
Early_Colonocyte	chr7_50528657_50529157	chr7:50519952:C:A	chr7	50519952	rs1451369	TI_Stem&Enterocyte&EEC		FOXG1&FOXJ3&IRF4&FOXJ2&IRF5&IRF8&IRF9&PAX4&FOXI1&IRF3&ANDR	No
Early_Colonocyte	chr3_14296384_14296884	chr3:14294447:A:C	chr3	14294447	rs28836255	TI_Stem&AC_Stem&Early_Enterocyte&Early_Colonocyte		ZBTB33&CHD2&KAISO&MAFF&SMRC1&BACH2&MAFK&ZN554	No
Early_Colonocyte	chr11_4195875_4196375	chr11:4196112:T:C	chr11	4196112	rs4910921		Enterocyte	POU2F2&PO2F2&POU1F1&HXD8&NR2E1&TIA1	Yes
Early_Colonocyte	chr12_124694812_124695312	chr12:124695056:G:T	chr12	124695056	rs838945	gdT&Macrophage&DC&Endothelium	Enterocyte	ELF1&ELF4&EWSR1-FLI1&HINFP&FEV&ELK3&SPIC&ETV3&ETS1&ZN528&ELK1&SPI1&Z324A	Yes
Early_Colonocyte	chr2_62569946_62570446	chr2:62569156:T:C	chr2	62569156	rs9973891	TI_Stem&Early_Enterocyte	TI_Goblet	RARG&ZBTB3&ESRRA&NR2F1&NR1H4&RARA	No
Early_Colonocyte	chrX_11893919_11894419	chrX:11895398:G:A	chrX	11895398	rs1527110			TCF7L1&LEF1&NR1H2::RXRA&NR1H2	No
Early_Colonocyte	chr18_71115207_71115707	chr18:71123688:G:A	chr18	71123688	rs74404209	AC_Stem		FOXJ3&CEBPA&CDX2&HXC9&BPTF&HOXD12	No
Early_Colonocyte	chr12_120495799_120496299	chr12:120503061:T:A	chr12	120503061	rs1710136			MSX2&MEF2C&VENTX&FOXJ2&MEF2A&MEF2D&HOXA4&FOXL1&MEF2B&FOXC2&TEAD4&BPTF	No
Early_Colonocyte	chr2_8633719_8634219	chr2:8635055:C:T	chr2	8635055	rs3896596	TI_Stem		POU3F3	No
Early_Colonocyte	chr22_34116382_34116882	chr22:34118298:T:C	chr22	34118298	rs9609951	Early_Enterocyte&Enterocyte			No
Early_Colonocyte	chr11_134276018_134276518	chr11:134272139:A:G	chr11	134272139	rs10894791	CD4T&CD8T&gdT		ZN770&ZSC22&HXA7	No
Early_Colonocyte	chr6_121381908_121382408	chr6:121386770:A:T	chr6	121386770	rs199657785			HXB8&HOXB8&ZFHX3&EVX1&CSTF2&HNF1B&HNF1A&PO3F2&MEF2A&FOXC1&Z354A&FOXL1&ARID3A&ARI3A&MEF2D&LMX1B&POU3F1&FOXC2&ZN394&FOXI1&POU3F3	No
Early_Colonocyte	chr1_3611436_3611936	chr1:3616145:G:A	chr1	3616145	rs6678958	TI_Stem&AC_Stem&Plasma		ERG&ETV2&TFAP2D&AP2D	No
Early_Colonocyte	chr1_157777037_157777537	chr1:157770999:G:C	chr1	157770999	rs61691958	NaiveB&MemoryB&Plasma	TI_Goblet	IKZF2&NFAT5&E2F8&ZNF75A&ZN341&ZSC22&ZBTB6&SSBP3	No
Early_Colonocyte	chr19_45866669_45867169	chr19:45867123:G:A	chr19	45867123	rs8103278	TI_Goblet&BEST4		ZEB1&ELK1&ERG&HMX1&ELF1&SPDEF&FIGLA&GABPA&ELK4&TWIST1&ETV1&ELF4&FLI1&ELK3&ETV4&ETV3&ELF3&FEV&ELF2&TCF12&ETV5&EGR2&ETS1&EHF&ERF&HTF4&TWST1&KLF16&ETV6&EGR1&GABP1&ZBTB7A&RREB1&TBX15&WT1&ELF5	Yes
Early_Colonocyte	chr11_12302818_12303318	chr11:12302736:T:C	chr11	12302736	rs11022283	Colonocyte		ZNF8	No
Early_Colonocyte	chr11_12603412_12603912	chr11:12603897:G:C	chr11	12603897	rs12797143	Endothelium		KLF1&ZN281&LEF1&KLF5&TCF7L1&ZNF281&GLIS1&PML&WT1&EGR4&KLF12&MAZ&ZN219&ZNF219&KLF15&KLF16&GLIS2&PLAG1&ZN148&SP8&ZN467&ZN740&RCOR1&WRNIP1&TF7L1&KLF9&PURA&TBX1&TBX15&CHD1&RARA&SP2&SIN3A&SP1&ZNF740&SP4	Yes
Early_Colonocyte	chr10_109890564_109891064	chr10:109896032:C:T	chr10	109896032	rs1815249	AC_Goblet		KLF14&KLF9&SALL4&KLF4&KLF16&SP8&SP3&KLF3&WRNIP1	No
Early_Colonocyte	chr2_168978288_168978788	chr2:168978580:A:G	chr2	168978580	rs13384680	BEST4	Early_Enterocyte	ZN549	Yes
Early_Colonocyte	chr22_36737789_36738289	chr22:36728103:G:C	chr22	36728103	rs738520	Early_Colonocyte&Macrophage		TBX1&SMAD4&P73&TP53&P63	No
Early_Colonocyte	chr9_133391832_133392332	chr9:133402194:A:G	chr9	133402194	rs28622217	Enterocyte		NKX2-3&NKX2-8&NKX21&NKX2-1&ZN770&PML&ZN320&ZBTB6&TAF1A	No
Early_Colonocyte	chr18_59057146_59057646	chr18:59052668:A:G	chr18	59052668	rs2007887	GC_B&NaiveB&MemoryB&Endothelium		JUN&PBX1&PBX3	No
Early_Colonocyte	chr12_92341382_92341882	chr12:92336894:T:C	chr12	92336894	rs11106515	NaiveB&MemoryB		FOXG1&PAX6	No
Early_Colonocyte	chrX_130517334_130517834	chrX:130517616:G:T	chrX	130517616	rs7051966			CSTF2	Yes
Early_Colonocyte	chr8_8523168_8523668	chr8:8519505:T:C	chr8	8519505	rs28731034	Early_Enterocyte&Enterocyte		GFI1&GFI1B&LEF1&TCF7L2&TCF7L1&TF7L2&PITX1	No
Early_Colonocyte	chr2_225179478_225179978	chr2:225171295:C:T	chr2	225171295	rs56929952	Early_Enterocyte&Enterocyte		FOXL1&FOXJ2&POU4F2&PTF1A&POU5F1P1&MEF2D&POU2F3	No
Early_Colonocyte	chr1_30851988_30852488	chr1:30856378:G:A	chr1	30856378	rs2491146	TI_Stem&AC_Stem&Paneth&Macrophage&Endothelium	Early_Enterocyte&Enterocyte&TI_Goblet	NFIA&NFIB&CTCFL&NFIC::TLX1&TLX1::NFIC&TLX1&NFIC&ZBTB4&TAF1&THAP1	No
Early_Colonocyte	chr12_31125798_31126298	chr12:31123936:T:G	chr12	31123936	rs4931441	Enterocyte			No
Early_Colonocyte	chr13_29534745_29535245	chr13:29535241:A:G	chr13	29535241	rs2150690	AC_Goblet		SOX10&ANDR	Yes
Early_Colonocyte	chr3_73542089_73542589	chr3:73537845:C:T	chr3	73537845	rs4328748	TI_Stem&AC_Stem		RARA&RARG&COT1&RARB&NR6A1&NR2F1&COT2&RXRA&THRA&NR1D1&RXRB&PPARG&NR2F6&NR2C1&RXRG&NR2E1&THB&ZBTB7B&P63&P73&PAX5	No
Early_Colonocyte	chr15_31024901_31025401	chr15:31024053:T:C	chr15	31024053	rs28487996	AC_Goblet		SOX9&JDP2&NFE2&TFE3&BATF::JUN&BACH1&JUND&FOSL1&HES1&FOS&ZN282	No
Early_Colonocyte	chr1_5745720_5746220	chr1:5736925:G:A	chr1	5736925	rs2842254			TBX1&TEAD1&TEAD3&TBX4&SMAD2	No
Early_Colonocyte	chr1_208243113_208243613	chr1:208249712:T:C	chr1	208249712	rs1664233	Enterocyte&Tuft		CD59	No
Early_Colonocyte	chr7_35537348_35537848	chr7:35531213:T:C	chr7	35531213	rs10234206	CD8T		ZN143&SIX5&HCFC1&THA11&ZNF76&SUH	No
Early_Colonocyte	chr18_4450810_4451310	chr18:4458166:A:C	chr18	4458166	rs6506210			ZN680&SMCA1&ZFP28&DMC1	No
Early_Colonocyte	chr3_12787300_12787800	chr3:12785300:T:C	chr3	12785300	rs12629398	GC_B		RFX4&CEBPA&FOXO1&RFX2&FOXO4&ZBT7B&RFX1&MXI1&TBX21&ZSC31&CEBPD	No
Early_Colonocyte	chr2_116552719_116553219	chr2:116547888:A:C	chr2	116547888	rs35529905	AC_Stem		ISX&POU2F2&ARID3A&ARI3A&NMI&HXD8	No
Early_Colonocyte	chr1_84753471_84753971	chr1:84746691:C:T	chr1	84746691	rs11161440			ZN121	No
Early_Colonocyte	chr4_45640252_45640752	chr4:45640468:C:T	chr4	45640468	rs4033856	AC_Stem&Early_Enterocyte&Early_Colonocyte			Yes
Early_Colonocyte	chr1_109766833_109767333	chr1:109776614:G:A	chr1	109776614	rs11580762	Macrophage&Neutrophil		CR3L1&ZN257&ZN586&CTCFL&USF2&USF1&RFX5&TWIST1	No
Early_Colonocyte	chr8_143553352_143553852	chr8:143549172:C:T	chr8	143549172	rs113990650	BEST4&Neutrophil	Mast	NFIA&NFIB&NFIX&NFIC::TLX1&TLX1::NFIC&TIMM8A&TLX1&ESR2&TP53&ESR1&NFIC	No
Early_Colonocyte	chr9_73059753_73060253	chr9:73062825:A:G	chr9	73062825	rs11143453	Early_Colonocyte		IRF8&IRF4	No
Early_Colonocyte	chr6_167181403_167181903	chr6:167182568:A:G	chr6	167182568	rs3010581			ZN586	No
Early_Colonocyte	chr1_239264368_239264868	chr1:239255303:A:G	chr1	239255303	rs2790643			HAND1&HNF4G	No
Early_Colonocyte	chr16_11539710_11540210	chr16:11529736:G:A	chr16	11529736	rs111497259	Macrophage&DC		DMRT1&FOXC2	No
Early_Colonocyte	chr13_44891224_44891724	chr13:44891434:C:T	chr13	44891434	rs12867208			DMRT1&ZFP28&FOXC2	Yes
Early_Colonocyte	chr2_53451525_53452025	chr2:53451195:G:A	chr2	53451195	rs13010410	AC_Stem&Early_Colonocyte		SPDEF&ZN528&ZNF143	No
Early_Colonocyte	chr15_28021601_28022101	chr15:28021881:G:A	chr15	28021881	rs2122005	TI_Stem&Early_Enterocyte&EEC		HIC1&TLX1&NFIC::TLX1&TLX1::NFIC&NFIX&NFIC&ZN335&NFIA	Yes
Early_Colonocyte	chr9_125422796_125423296	chr9:125419065:C:T	chr9	125419065	rs1566361	TI_Stem			No
Early_Colonocyte	chr18_13862758_13863258	chr18:13863011:T:C	chr18	13863011	rs7227081	AC_Stem		ZN250	Yes
Early_Colonocyte	chr4_61445567_61446067	chr4:61439083:T:A	chr4	61439083	rs2606720	TI_Stem&AC_Goblet&EEC		FOXG1&FOXC1&FOXD2&FOXC2&FOXA3&FOXB1&FOXA2&FOXA1&FOXJ3&FOXD1&PROP1&EVX1&OZF&FOXF2&ZN260&PO3F2	No
Early_Colonocyte	chr16_3266882_3267382	chr16:3272450:G:A	chr16	3272450	rs72774490				No
Early_Colonocyte	chr13_86909211_86909711	chr13:86909308:T:G	chr13	86909308	rs4609700	Enterocyte		STAT6&NFATC1&CSTF2&CDX2&FOXD3&HXC9&HOXA13&HOXA11&EVX2&HOXC11&HOXC10&CDX1	Yes
Early_Colonocyte	chr7_25454386_25454886	chr7:25454587:A:T	chr7	25454587	rs57422184	Fibroblast			Yes
Early_Colonocyte	chr1_156480662_156481162	chr1:156481472:C:T	chr1	156481472	rs1171557	CD4T&CD8T&gdT&GC_B&NaiveB&MemoryB&Plasma&Macrophage&Neutrophil		FOXO6&FOXO3&FOXO1&FOXO4&PRDM1&SP4	No
Early_Colonocyte	chr7_90767001_90767501	chr7:90767297:A:G	chr7	90767297	rs4727241	TI_Stem&Enterocyte&TI_Goblet			Yes
Early_Colonocyte	chr17_58411645_58412145	chr17:58408438:G:A	chr17	58408438	rs7221205	Early_Colonocyte		GATA3&GATA2&GATA1&TAL1&GATA6&ESRRA&GATA4&EVI1&RORG&AGGF1&PTCD1&NR3C1	No
Early_Colonocyte	chr12_806359_806859	chr12:806604:G:T	chr12	806604	rs12369414	TI_Stem&Early_Enterocyte&Early_Colonocyte&BEST4		FOXO6&CPEB1&FOXG1&FOXP2&FOXO4&FOXC1&FOXQ1&FOXO1&FOXJ3&FOXL1&FOXJ1&FOXJ2&FOXF2&FOXD3&FOXK2&FOXA2&IRF9&HOXB13&FOXA1&FOXF1&FOXC2&HOXC13&HOXC12&FOXA3&FOXI1&ZNF35&FOXD2	Yes
Early_Colonocyte	chr17_59899050_59899550	chr17:59908913:C:T	chr17	59908913	rs12603480			PML	No
Early_Colonocyte	chr8_124270513_124271013	chr8:124272144:A:G	chr8	124272144	rs7842882			FOXD1&FOXA1&FOXJ2&FOXB1&FOXJ3&PRGR&FOXF2&FOXA3&SOX9&SOX8	No
Early_Colonocyte	chr14_95463945_95464445	chr14:95471324:G:C	chr14	95471324	rs8015793	TI_Stem&NaiveB&Plasma		HES1&PRGR	No
Early_Colonocyte	chr1_184437254_184437754	chr1:184432413:A:C	chr1	184432413	rs61823542	TI_Goblet		SPDEF&NR2C2&FOXD3&ZNF41&IRF1&IRF3	No
Early_Colonocyte	chr7_50453753_50454253	chr7:50445159:C:T	chr7	50445159	rs10230307				No
Early_Colonocyte	chr1_183588912_183589412	chr1:183586035:T:G	chr1	183586035	rs789187	Early_Colonocyte&Neutrophil		TBX15&FOXP1&PURG&MEF2D&GRHL2&FOXG1	No
Early_Colonocyte	chr17_59324096_59324596	chr17:59319526:T:G	chr17	59319526	rs55855428		Early_Enterocyte		No
Early_Colonocyte	chr3_152989229_152989729	chr3:152993471:T:C	chr3	152993471	rs7635777	TI_Stem		GTF2I&ESRRA&EHF&ZNF263	No
Early_Colonocyte	chr5_175397853_175398353	chr5:175405581:C:T	chr5	175405581	rs72815425	AC_Stem		ZC3H7A&PPARG&PPARA	No
Early_Colonocyte	chr7_135367056_135367556	chr7:135363494:G:A	chr7	135363494	rs3750069		Early_Enterocyte	GMEB2&PAX9&PAX1&E4F1&SPDEF&PAX2&PAX5&GMEB1	No
Early_Colonocyte	chr13_91853616_91854116	chr13:91854405:C:T	chr13	91854405	rs2352186			PHX2B&ARX&HMGA2&LHX3&BARX1&LMX1A&MEF2BNB-MEF2B	No
Early_Colonocyte	chr1_62285979_62286479	chr1:62284693:C:T	chr1	62284693	rs77269125	AC_Stem&Early_Colonocyte	TI_Goblet	CREB5&TBX20&ATF2&ZN502&FOSL1::JUN(var.2)&FOXD3&DBP&TEF&DMC1&FOXM1	No
Early_Colonocyte	chr2_218420420_218420920	chr2:218420593:G:T	chr2	218420593	rs201208952			SOX4&FOXO4&FUBP1&SRY&FEZF1&FOXO1&FOXJ3&FOXJ2&FOXD3&FOXP1&FOXO3&FOXC1&IRF5&FOXF1&ZFP28&FOXM1&HOXD10&FOXI1&BPTF&FOXC2&FOXL1&HXD10	Yes
Early_Colonocyte	chr12_12558476_12558976	chr12:12551093:T:C	chr12	12551093	rs12422361	Early_Colonocyte&Colonocyte		ZNF435&ZNF282&MTF1&FOXL1&ZN582&FOXC1	No
Early_Colonocyte	chr7_107836272_107836772	chr7:107836425:C:G	chr7	107836425	rs990106	TI_Stem&Enterocyte		NFIX&NFIA&NFIB&TLX1&RFX5&NFIC::TLX1&TLX1::NFIC&TFAP2A&TFAP2B&TFAP2C&TFAP2A(var.2)&SCRT2&RFX2&SCRT1	Yes
Early_Colonocyte	chr16_10729631_10730131	chr16:10730296:A:G	chr16	10730296	rs11074920			KLF13&GLI2&EGR2&KLF9&ZBTB7A&KLF12&KLF14&EGR4&SP4&SP8&EGR1&SP3&KLF8&KLF4&ZN322&EGR3&RAB14	No
Early_Colonocyte	chr19_3185611_3186111	chr19:3178374:G:A	chr19	3178374	rs3786944			MAF&MAFG&MAFF&MAFK&NRL	No
Early_Colonocyte	chr15_34582636_34583136	chr15:34574613:G:C	chr15	34574613	rs28543018	gdT&GC_B		SOX3&TSNAX&SIX2	No
Early_Colonocyte	chr4_55851202_55851702	chr4:55858879:G:T	chr4	55858879	rs7687289			NKX6-2&HOXB13&LHX2&BBX&TEF	No
Early_Colonocyte	chr8_22088889_22089389	chr8:22086997:G:C	chr8	22086997	rs190878131	Tuft		GLIS1&CTCFL&MAX&PML&ZN770&SIN3A&ZN563	No
Early_Colonocyte	chr4_1050784_1051284	chr4:1051037:C:G	chr4	1051037	rs2242083	TI_Goblet		CTCF&ZIC1&ZIC3&ZBTB3&ZSC31&ZIC2	Yes
Early_Colonocyte	chr7_155961773_155962273	chr7:155960873:T:C	chr7	155960873	rs10949790	TI_Stem&Enterocyte	Early_Enterocyte&Early_Colonocyte	ANDR&GZF1	No
Early_Colonocyte	chr11_87004977_87005477	chr11:86997586:T:C	chr11	86997586	rs12800615			DDX20&ZN274&FUBP1	No
Early_Colonocyte	chr10_69229322_69229822	chr10:69229392:T:C	chr10	69229392	rs4072135	Enterocyte		HNF4A&FOXN1&ESRRA&ZN121&NR6A1	Yes
Early_Colonocyte	chr8_101027294_101027794	chr8:101030106:G:T	chr8	101030106	rs114489958	AC_Stem&Enterocyte&Early_Colonocyte		PAX5&ZN263&ZN770&SOCS4&SP4	No
Early_Colonocyte	chr8_102797336_102797836	chr8:102802375:C:T	chr8	102802375	rs62522573	Plasma	TI_Goblet	SOX3&SOX1&SOX15	No
Early_Colonocyte	chr20_4249480_4249980	chr20:4244747:C:T	chr20	4244747	rs3787442	TI_Stem&EEC&Fibroblast		DDX20&NR1H4&WT1&ZNF263&RCOR1	No
Early_Colonocyte	chr15_90093777_90094277	chr15:90102033:G:A	chr15	90102033	rs62019188	Enterocyte			No
Early_Colonocyte	chr3_57030682_57031182	chr3:57030956:G:A	chr3	57030956	rs9841299	AC_Stem&Early_Colonocyte	Enterocyte	ETS1&ZIM3&ELF5&ETV6&FOXJ3&SPIC&GABPA	Yes
Early_Colonocyte	chr5_180177252_180177752	chr5:180176994:G:A	chr5	180176994	rs7701001	Macrophage&Fibroblast&Glial	Enterocyte	PPARA&ZN589	No
Early_Colonocyte	chr17_64064263_64064763	chr17:64064444:A:T	chr17	64064444	rs9908361	TI_Stem&Enterocyte		CUX1&PO6F1&NKX61&ZFP82	Yes
Early_Colonocyte	chr18_32377778_32378278	chr18:32378065:G:C	chr18	32378065	rs73421957	TI_Stem&Early_Colonocyte		EGR2&EGR1&ZN436&EGR3&EGR4&MTF1&ZBT14&NRF1&ZBTB14	Yes
Early_Colonocyte	chr6_113306489_113306989	chr6:113299282:G:A	chr6	113299282	rs7768849	MemoryB		MSX2&BARX1&MSX1&HSF4&FOXB1&HSF2&HXB2&PITX1&ARID5A&HSF1&HMX1&NKX61	No
Early_Colonocyte	chr2_191411029_191411529	chr2:191409258:T:A	chr2	191409258	rs6738897	Early_Colonocyte		LHX6&MYBL1&IRF9&MYBL2&STAT2&TBR1&NR2E3&TBX20&TBL1XR1	No
Early_Colonocyte	chr2_152407196_152407696	chr2:152407325:G:A	chr2	152407325	rs10186650	MemoryB&Plasma&Macrophage&Fibroblast&Endothelium		ATOH1&ASCL1&ASCL2&TAL1&TAL1::TCF3&TCF12&NGN2&TWST1&TFE2&OLIG2&FOXJ2&TCF3&ZNF41	Yes
Early_Colonocyte	chr6_139156957_139157457	chr6:139149470:T:C	chr6	139149470	rs78029475	Enterocyte		IRF5&ANDR	No
Early_Colonocyte	chr2_10080853_10081353	chr2:10074132:T:C	chr2	10074132	rs11690388	CD4T&CD8T&gdT&NaiveB&Plasma&Fibroblast			No
Early_Colonocyte	chr6_124371374_124371874	chr6:124364773:G:A	chr6	124364773	rs10872283			COE1&IRF7&ZN680&ZN768&IRF3&IRF1&ZNF35&IRF5&IRF2&STAT1&GLIS3	No
Early_Colonocyte	chr4_156252518_156253018	chr4:156255593:G:A	chr4	156255593	rs4691319	AC_Stem		FOXL1&CPEB1&FOXC1&ZNF24&HBP1&PO2F1&PRDM6&HOXB13&POU3F3&POU3F2&FOXJ3&POU3F1&BBX&HOXD11	No
Early_Colonocyte	chr7_157432506_157433006	chr7:157434400:G:T	chr7	157434400	rs73744706			HIC1&TFAP2D&EGR4&AP2D&MBD2&PML&ZNF143	No
Early_Colonocyte	chr2_45745242_45745742	chr2:45745802:A:G	chr2	45745802	rs77800504		Plasma	SOX2&SOX13&SOX14&SOX15&SOX10&SOX9&SOX21&SRY	No
Early_Colonocyte	chr2_149057359_149057859	chr2:149052750:A:T	chr2	149052750	rs12478630	Fibroblast		FOXK1&FOXG1&NR1H3&NR2E3&BPTF	No
Early_Colonocyte	chr2_24908374_24908874	chr2:24911142:C:A	chr2	24911142	rs56073414	TI_Stem&Early_Enterocyte&Enterocyte		PO3F1&HXA7	No
Early_Colonocyte	chr2_233688945_233689445	chr2:233691295:C:G	chr2	233691295	rs12623271	Early_Colonocyte		ZN586&DIABLO&PBX3	No
Early_Colonocyte	chr12_95444226_95444726	chr12:95447891:G:C	chr12	95447891	rs11108046	Early_Colonocyte		VSX2&CTCFL&CTCF&RAD21&PAX3&NR1H4&ZKSC3&ISL1	No
Early_Colonocyte	chr6_150185108_150185608	chr6:150178443:G:A	chr6	150178443	rs2038773	GC_B&NaiveB&MemoryB		RARA&RARG&NR1H2&SP2&NR1H3&ZNF219&ZN219&NR1I3&COT1	No
Early_Colonocyte	chr10_80029155_80029655	chr10:80033814:T:C	chr10	80033814	rs4433519	GC_B		DRGX&PROP1&ARX&ALX3&PHOX2B&PHX2A&ALX4&PHX2B&PRRX1&SOX8&UNC4&PHOX2A&SOX3&IRF9&CSTF2&ALX1&GRHL1&UNCX&GLYCTK&CDX2&MEF2BNB-MEF2B&EDN1	No
Early_Colonocyte	chr19_23882453_23882953	chr19:23882740:T:C	chr19	23882740	rs59175483	Early_Colonocyte		IRF8&IRF4&SOX9&IRF2&NFATC1&IRF3&FOXJ3&IRF1&IRF7&FOXG1&NFAC1&STAT2&STAT1::STAT2&STAT2::STAT1&FOXO4&STAT1&FOXO3&FOXM1&FOXO1&FOXA1&PO2F1&TSN&TFE3&SPIB&MEX3C&FOXD3&IRF5&IRF9&ZN394&SNAPC5&FOXF2&NFATC3&FOXC2&FOXK1&HOXB13&HMX2&SRY&ZNF35	Yes
Early_Colonocyte	chr4_185837944_185838444	chr4:185847184:C:G	chr4	185847184	rs7674161			SOX2&SOX14&SOX7&SOX11	No
Early_Colonocyte	chr17_74573902_74574402	chr17:74567460:T:C	chr17	74567460	rs905708	EEC			No
Early_Colonocyte	chr16_75269667_75270167	chr16:75269546:A:G	chr16	75269546	rs7188857			E2F7&E2F8&NFIC&E2F3	No
Early_Colonocyte	chr1_87736350_87736850	chr1:87727333:C:A	chr1	87727333	rs305459	Early_Colonocyte		SOX2&BARX1&ARX&SOX21&SRY&SOX14&VAX1&ARI3A&SOX1&LHX3&NKX6-2&ARID3A&POU3F2&DLX5&PDX1&PHX2B&NKX61&DMBX1&LMX1A&PROP1&DRGX&PHOX2B&PHOX2A&PRRX1&HOXD4&HMGA2&ALX1&CART1&MEF2BNB-MEF2B&Z354A	No
Early_Colonocyte	chr2_9107247_9107747	chr2:9100150:A:G	chr2	9100150	rs56249990	TI_Goblet		CEBPB&DDIT3&CEBPD	No
Early_Colonocyte	chr18_24852131_24852631	chr18:24861038:G:C	chr18	24861038	rs7237726	Early_Colonocyte&Colonocyte		ZSCA4&NRF1&EPAS1&P73&P63&INSM1&P53&TP53&SMAD1	No
Early_Colonocyte	chrX_30957656_30958156	chrX:30959779:C:G	chrX	30959779	rs12851762	Enterocyte		WT1&KLF12&IKZF1&ZNF75A&NR1D1&NR0B1	No
Early_Colonocyte	chr3_158634413_158634913	chr3:158624560:A:G	chr3	158624560	rs6808527			NFIC	No
Early_Colonocyte	chr6_30129782_30130282	chr6:30123657:T:C	chr6	30123657	rs147907740	TI_Goblet&BEST4		P73&SMRC1&HEY2&TEAD3&TEAD1	No
Early_Colonocyte	chr5_163914861_163915361	chr5:163907780:T:C	chr5	163907780	rs12513987	EEC&GC_B&NaiveB&MemoryB		T	No
Early_Colonocyte	chr1_1198972_1199472	chr1:1193141:C:T	chr1	1193141	rs61766178			TBX20	No
Early_Colonocyte	chr19_4339669_4340169	chr19:4342288:G:C	chr19	4342288	rs4435381	Colonocyte		H2AFZ	No
Early_Colonocyte	chr1_116506053_116506553	chr1:116507054:T:C	chr1	116507054	rs10754444	Enterocyte		HXB4&ZN140&NANOG&PDX1&MEF2B	No
Early_Colonocyte	chr1_117055278_117055778	chr1:117055646:T:C	chr1	117055646	rs11577615	NaiveB		ZBTB18&ZNF238&TAL1&FOXI1&TAL1::TCF3&ZBT18&TWIST1&TFE2&TCF3	Yes
Early_Colonocyte	chr15_40308389_40308889	chr15:40307997:G:C	chr15	40307997	rs3784400	CD4T&CD8T&gdT&GC_B&NaiveB&MemoryB&Plasma&Macrophage&Neutrophil	Enterocyte	TFCP2L1&ZN449&CHD1&EGR2&EGR4&ZN335&KLF16&EPAS1&EGR3&SIN3A&SP1&EGR1&SALL4&TBX1&PATZ1&MAZ&ZNF263&KLF12&PML&WT1&SP2&KLF8&PURA&SP4&SP8&ZNF740	No
Early_Colonocyte	chr7_76515856_76516356	chr7:76506360:C:T	chr7	76506360	rs4728783			HOXA2&CREB1&PAX9&BACH2&PAX1&PAX2&PO3F1&JUN::JUNB&PAX5	No
Early_Colonocyte	chr20_55143548_55144048	chr20:55137147:T:G	chr20	55137147	rs2426551	Early_Colonocyte&AC_Goblet		PDX1&ZBTB16&IRF1&IRF2&ARID3A&ARI3A&IRF9&PROP1&IRF3	No
Early_Colonocyte	chr3_32404847_32405347	chr3:32405628:G:A	chr3	32405628	rs56880912	Plasma		TCF4&ZEB1&SNAI2&TCF3&ITF2&ID4&SCRT1&SCRT2&HMX1&NHLH1&TBX15&TBX5&MESP1&TBX3&TBX4&SMAD2::SMAD3::SMAD4&HEY2&TBX2&AP2B&TFAP2A&TFAP2B&SMAD2&TFAP2A(var.2)&TFAP2C&SMAD4&MGA	No
Early_Colonocyte	chr16_83995776_83996276	chr16:83987258:C:T	chr16	83987258	rs16962407	EEC	Enterocyte	ESRRA&HNF4A&HNF4G&ERR1&PPARG&NR4A2&PPARA&COT1&COT2&RXRA&NR2C2&ZN350&RBM42	No
Early_Colonocyte	chr8_129240983_129241483	chr8:129241197:G:C	chr8	129241197	rs7817451	Fibroblast	Early_Enterocyte&Enterocyte	T&TBX19&KLF4&KLF9&KLF3	Yes
Early_Colonocyte	chr1_226866006_226866506	chr1:226870643:A:G	chr1	226870643	rs12758915	Enterocyte		WT1&SP1&EGR1&SP4&KLF15&MAZ&ZBTB7B&SP2&VEZF1	No
Early_Colonocyte	chr2_110101937_110102437	chr2:110102095:C:T	chr2	110102095	rs2028293	Enterocyte		ZBT48&HNF4A&ZF64A&NR2C2&HNF4G&RHOXF1&NR2F1&COT1	Yes
Early_Colonocyte	chr10_12552171_12552671	chr10:12548176:C:T	chr10	12548176	rs4747989			SOX10&SOX9&NR2E1&HHEX&HOXA5&TCF3&EVI1&ZN502&TEAD3&MECOM&HOXD3&ADARB1	No
Early_Colonocyte	chr1_150533908_150534408	chr1:150537927:A:G	chr1	150537927	rs12131376	TI_Stem	TI_Goblet	IRF7&NFAC2&NFAT5&ETV2&IKZF2&ONEC3&ZNF350&ZN350&KCNIP1&ETV4&FOXP4&E2F3	No
Early_Colonocyte	chr16_55495768_55496268	chr16:55499673:C:A	chr16	55499673	rs6499763	Fibroblast		ZN586&IKZF2&ETV6&IRF4&STAT1&IRF8&IRF3&IRF9&FLI1&NR3C1&STAT1::STAT2&STAT2::STAT1&STAT2&PRDM6&RAN&IRF1	No
Early_Colonocyte	chr17_80407867_80408367	chr17:80408525:C:G	chr17	80408525	rs9894941			MEF2B&FOXG1&FOXO3&FOXO1&FOXO4&FOXO6	No
Early_Colonocyte	chr1_6259840_6260340	chr1:6254333:C:T	chr1	6254333	rs72632578	TI_Stem&Early_Enterocyte&TI_Goblet		TBX1&USF2&XBP1&TBX20&MTF1&TBR1&TBX21&USF1&MGA&TBX2&MITF&EOMES&TGIF2&TFE3&BACH1&MEIS3&ATF3&TBX4&TBX5&PTCD1	No
Early_Colonocyte	chr21_41521419_41521919	chr21:41523227:C:A	chr21	41523227	rs11910588	AC_Goblet		SP1&REST&ZN467&PML&THRA&MAZ&KLF16&GPD1&CHD1&E2F6&VEZF1&SIN3A	No
Early_Colonocyte	chr2_70551187_70551687	chr2:70552659:G:T	chr2	70552659	rs11466192		TI_Stem	HINFP&HINFP1&KLF12&SP1&SP4&SP2	No
Early_Colonocyte	chr8_100986265_100986765	chr8:100991673:T:C	chr8	100991673	rs112632943	Enterocyte&TI_Goblet		ZBTB7A&TFDP1&SP2&ZBTB7C&THA11&SIX5&E2F1&GCM1&KLF13	No
Early_Colonocyte	chr7_16850211_16850711	chr7:16840602:G:T	chr7	16840602	rs6966839			POU3F2&CUX1	No
Early_Colonocyte	chr9_131059354_131059854	chr9:131050765:C:G	chr9	131050765	rs10901331			THRB&ZBTB6	No
Early_Colonocyte	chr1_15366150_15366650	chr1:15367365:G:A	chr1	15367365	rs113990943	TI_Stem&Enterocyte		HES5&HES7&NRF1&MITF&CREB1&TP73&Trp73&ZN639&TGIF1&CLOCK	No
Early_Colonocyte	chr7_5297138_5297638	chr7:5296570:G:T	chr7	5296570	rs56059553	gdT		KLF5&SP1&KLF4&MAZ&TBX15&FOXO6&ZNF740&PATZ1&ZNF148&FOXO1&KLF1&SP4&KLF3&FOXO4&SALL4&SP3&TBX1&KLF6&GLIS1&KLF15	No
Early_Colonocyte	chr6_26240013_26240513	chr6:26243339:G:A	chr6	26243339	rs78874168	CD4T&CD8T&gdT&GC_B&NaiveB&MemoryB&Macrophage&DC		TCF3&TBR1&TBX1&ID4&TBX15&TBX21&TCF4&MYF6&ITF2&EOMES&MESP1&TGIF1&PKNOX2&TBX20&MEIS2&SNAI2&MAX&FIGLA&PKNOX1&TGIF2LX&T&MYOD1&TBX5&TCF12&MGA&HTF4&TBX4&MSC&FOXB1&MEIS3&ZEB1&TAL1&TBX2&SCRT1&SCRT2	No
Early_Colonocyte	chr6_42316637_42317137	chr6:42316867:T:G	chr6	42316867	rs694083	TI_Stem&Early_Enterocyte&Macrophage&Neutrophil		JUND&FOS&JUNB&JUN (var.2)&JUN(var.2)&FOSL2&FOSL1&FOSL2::JUNB&FOSL2::JUND&NFE2&FOSB&FOS::JUND&JDP2&FOSB::JUNB&FOS::JUNB&FOSL2::JUN&FOS::JUN&FOSL1::JUN&BATF::JUN&BACH2&BATF&ATF3&BACH1&JUN&JUN::JUNB&FOSL1::JUND&FOSL1::JUNB&SMRC1&SMARCC1&AP1&RFX5	Yes
Early_Colonocyte	chr12_95424290_95424790	chr12:95424410:A:G	chr12	95424410	rs10777694	TI_Stem		ZF64A&MAFF&MAFG&MAFK&NR1H4&NR2C2	Yes
Early_Colonocyte	chr18_35546938_35547438	chr18:35547200:C:T	chr18	35547200	rs4799391			HNF1B&RFX3&HNF1A&FOXJ2&FOXJ3&ZFHX3&NKX31&POU3F3&EVX1	Yes
Early_Colonocyte	chr3_107347701_107348201	chr3:107339296:G:C	chr3	107339296	rs793603			RUNX2&SREBF1&FOXO4	No
Early_Colonocyte	chr17_1998873_1999373	chr17:1999291:C:T	chr17	1999291	rs8076845			CPEB1&TBP&POU1F1&NR2E3&ZN136&ARID5B	Yes
Early_Colonocyte	chr6_167777193_167777693	chr6:167784417:A:C	chr6	167784417	rs76359301	TI_Goblet&AC_Goblet		MSX1&MSX2&POU6F2&PO6F2&POU6F1&NKX62&VENTX&NKX6-2&NKX6-3&PO4F2&POU4F2&BARX2&MYOD1&LHX2&NKX6-1&GBX2&PDX1&NANOG&GSX2&HMX1&EN1&ARID3A&ARI3A&ISL2	No
Early_Colonocyte	chr19_52924140_52924640	chr19:52928725:G:A	chr19	52928725	rs79589270	Early_Colonocyte&AC_Goblet&BEST4&Macrophage&Neutrophil		CEBPB&ZN257	No
Early_Colonocyte	chr9_28915179_28915679	chr9:28922259:A:G	chr9	28922259	rs13291623	AC_Stem&Early_Colonocyte&Colonocyte&AC_Goblet		NR1I2&NR1I3&TFCP2	No
Early_Colonocyte	chr21_13979445_13979945	chr21:13983349:G:T	chr21	13983349	rs7283337	gdT&Plasma		FOXP2&FOXO4&FOXO6&FOXL1&FOXP1&FOXG1&SRY&FOXJ3&SOX9&FOXJ2&FOXJ1&FOXO1&FOXF2&FOXC1&FOXC2&FOXK2&FOXK1&FOXI1&SOX13&FOXQ1&TEAD4&ZNF274&FOXF1&ZNF35&BPTF&FOXD3&TEF&HOXD10&ZBTB16&HXD10	No
Early_Colonocyte	chr2_43405802_43406302	chr2:43405811:C:T	chr2	43405811	rs6544653			GATA3&PO6F1&ZN563&ZN549	Yes
Early_Colonocyte	chr20_32182630_32183130	chr20:32182645:C:T	chr20	32182645	rs6142632	TI_Stem		NFAT5&FOXP4	Yes
Early_Colonocyte	chr6_107591253_107591753	chr6:107591455:T:C	chr6	107591455	rs4946841	TI_Stem	Early_Enterocyte&Enterocyte&TI_Goblet	BARX1&LHX3&FOXJ3&FOXJ2&LMX1A&BSH	Yes
Early_Colonocyte	chr11_67563624_67564124	chr11:67568396:G:A	chr11	67568396	rs1254125	TI_Stem&Enterocyte	Early_Colonocyte&AC_Goblet	CUX1&ARID3A&ARI3A&CDC5L&BSH&HNF1B	No
Early_Colonocyte	chr19_37655227_37655727	chr19:37655485:C:G	chr19	37655485	rs3101747	TI_Stem&gdT&NaiveB			Yes
Early_Colonocyte	chr19_6576838_6577338	chr19:6585080:A:G	chr19	6585080	rs10425142			ZNF524&ZN524&ZF64A&IKZF1	No
Early_Colonocyte	chr8_140594692_140595192	chr8:140585826:A:G	chr8	140585826	rs12544266			MECOM&RARA::RXRA&RXR::RAR_DR5&RAN&FEZF1	No
Early_Colonocyte	chr11_34825646_34826146	chr11:34820678:C:T	chr11	34820678	rs512013	TI_Stem&AC_Stem&Early_Colonocyte&TI_Goblet&AC_Goblet&Tuft		THAP1	No
Early_Colonocyte	chr20_56466586_56467086	chr20:56465552:T:C	chr20	56465552	rs6064397	Macrophage		SP4&NR1H4&KLF1&KLF3&ZSC31&KLF12&ZNF148&PAX5	No
Early_Colonocyte	chr10_28457789_28458289	chr10:28462545:G:A	chr10	28462545	rs11007118			XBP1&TP53&YY2&ELF1&Trp53&HINFP&MIZF&ETV1&P53&P63&TP63&P73	No
Early_Colonocyte	chr2_105490066_105490566	chr2:105483575:A:G	chr2	105483575	rs72819720	AC_Goblet&EEC		T&TBX19	No
Early_Colonocyte	chr6_25336909_25337409	chr6:25338026:G:A	chr6	25338026	rs80225929	TI_Stem		RUNX3&TFAP2D&SP2&SIN3A&ZN219&ZNF219&AP2D&PROX1	No
Early_Colonocyte	chr17_6755671_6756171	chr17:6756545:G:A	chr17	6756545	rs9893884	CD4T&CD8T&gdT&NaiveB&MemoryB&Macrophage&Fibroblast&Endothelium		TBX1&ZN121&TBX15&ZN341&ZBTB7B&PLAG1&PURA&ZN816&CHD1&MAZ&ZN320&GTF2F1&KLF16	No
Early_Colonocyte	chr22_24775641_24776141	chr22:24776202:A:C	chr22	24776202	rs5760644			HNRNPA1	No
Early_Colonocyte	chr11_62404845_62405345	chr11:62414410:C:T	chr11	62414410	rs2958542	TI_Stem		PO2F2&P5F1B&POU2F2&POU3F4&POU2F3&POU5F1&POU3F1&POU3F2&PO2F1&POU1F1&POU5F1B&POU5F1P1&POU2F1&POU4F2&POU3F3&HOXB13&PO3F3&PO4F3&ARID5B	No
Early_Colonocyte	chr20_59043298_59043798	chr20:59050086:C:T	chr20	59050086	rs62205427	CD8T		PRDM1&Z354A	No
Early_Colonocyte	chr14_106694704_106695204	chr14:106694844:A:G	chr14	106694844	rs57912897	CD8T&GC_B&NaiveB&MemoryB&Plasma&Macrophage		ZN436&FHL2&ZBTB7C&CTCF&CTCFL&SMC3&EBF1	Yes
Early_Colonocyte	chr3_60101529_60102029	chr3:60101664:C:G	chr3	60101664	rs6807624	TI_Stem&Early_Enterocyte		ESRRG&FOXL1	Yes
Early_Colonocyte	chr4_183875157_183875657	chr4:183866357:T:C	chr4	183866357	rs11734970			POU6F2&POU6F1&JUND&BATF&ZN333&ZNF333&FOSB&NKX61	No
Early_Colonocyte	chr8_140796871_140797371	chr8:140797141:T:G	chr8	140797141	rs57872448		Early_Enterocyte	JDP2&NFE2&BACH1&HSF1&BATF::JUN&JUND&JUN&ATF3&FOS::JUNB&FOSL2::JUND	Yes
Early_Colonocyte	chr9_127564666_127565166	chr9:127574592:C:T	chr9	127574592	rs1124444	Early_Colonocyte		ZN263&TBX1&NFE2&ZNF263&KLF16&ZNF76&BACH1&KLF15	No
Early_Colonocyte	chr12_510232_510732	chr12:514259:G:A	chr12	514259	rs60309576	TI_Stem&AC_Stem&Early_Enterocyte&Early_Colonocyte&Colonocyte		E2F1	No
Early_Colonocyte	chr1_169890966_169891466	chr1:169891332:G:A	chr1	169891332	rs3753311	CD4T&CD8T&gdT		FLI1&ETV1&ELK4&GABPA&ETS1&ERG&ETV2&ELK1&ELK3&ELF1&ELF2&FEV&ERF&ETV5&ETV4&HAND1&ELF4&ETV3&ZBTB7A&GABP1&ZN490	Yes
Early_Colonocyte	chr3_9067269_9067769	chr3:9069635:G:A	chr3	9069635	rs73811425	Fibroblast		HMX1&NKX32&NKX3-1&NKX3-2&ISL2	No
Early_Colonocyte	chrX_68254679_68255179	chrX:68255223:T:C	chrX	68255223	rs68188944	Early_Colonocyte		BHE22&OLIG1&BHA15&BHLHE22&BHLHE23&NEUROG2&OLIG2&OLIG3&ATOH1&POU2F1&NGN2&PO3F2	No
Early_Colonocyte	chr6_159463409_159463909	chr6:159458842:T:C	chr6	159458842	rs9364520	GC_B		FOXI1&HXA13&BPTF&FUBP1	No
Early_Colonocyte	chr11_78783757_78784257	chr11:78793722:T:G	chr11	78793722	rs627195	Endothelium		REST&STAT4	No
Early_Colonocyte	chr4_186203434_186203934	chr4:186201165:T:G	chr4	186201165	rs3736455	Fibroblast&Endothelium		ESR1&RARG	No
Early_Colonocyte	chr3_80983685_80984185	chr3:80983999:G:A	chr3	80983999	rs11716250	TI_Stem&AC_Stem&Early_Enterocyte&BEST4&Paneth		E2F3&ZNF524&RUNX3	Yes
Early_Colonocyte	chr17_77606809_77607309	chr17:77607305:T:C	chr17	77607305	rs57385920			TP63&P63&TP53&P73&P53&ZN563	Yes
Early_Colonocyte	chr20_17984904_17985404	chr20:17988568:C:T	chr20	17988568	rs11906337			KAISO&SIX5&CTCF&THA11&CTCFL	No
Early_Colonocyte	chr7_99224441_99224941	chr7:99225746:G:A	chr7	99225746	rs6961805	TI_Stem&Early_Enterocyte		BHLHE41&ZN554&BHE41	No
Early_Colonocyte	chr2_169112791_169113291	chr2:169113065:G:A	chr2	169113065	rs7606912	Enterocyte&EEC		ZN554	Yes
Early_Colonocyte	chr19_1101726_1102226	chr19:1103783:A:G	chr19	1103783	rs8103551	Macrophage&Fibroblast&Pericyte&Endothelium&Glial	Early_Colonocyte	CTCFL&ZIC3&ZFX&ZIC4&TFAP2D&TFAP2B&TFAP2B(var.3)&NR1H4&AP2D&TFAP2C	No
Early_Colonocyte	chr16_85074181_85074681	chr16:85081673:T:C	chr16	85081673	rs3751750	Colonocyte		ZIC4&HEN1&GLIS2&ZIC3&NHLH1&PLAG1&ZIC2&ZN331&CTCFL&SMC3&MAZ	No
Early_Colonocyte	chr11_12285045_12285545	chr11:12290800:C:T	chr11	12290800	rs1389548	Fibroblast	Early_Enterocyte		No
Early_Colonocyte	chr9_613781_614281	chr9:616469:G:C	chr9	616469	rs7028974	Plasma&Macrophage&DC&Fibroblast&Endothelium		NR2F6&NR1H2&TGIF1	No
Early_Colonocyte	chr18_74480276_74480776	chr18:74472052:C:T	chr18	74472052	rs2114229		Early_Enterocyte&Enterocyte&TI_Goblet	PITX1&USP39&FOXL1&CSTF2&LARP4&RPS4X&NFATC3&NFAC1&TBL1XR1	No
Early_Colonocyte	chr10_121155712_121156212	chr10:121155455:A:G	chr10	121155455	rs17101518	TI_Stem		PO4F1&PO4F3&NMI&HSFY2	No
Early_Colonocyte	chr5_160209967_160210467	chr5:160202895:C:T	chr5	160202895	rs67363312	Early_Enterocyte&Enterocyte		PRDM4&ZN768&HMBOX1	No
Early_Colonocyte	chr1_144461385_144461885	chr1:144451865:C:T	chr1	144451865	rs9970264	NaiveB&Plasma		FOXO6&FOXO1&ZNF75A&FOXO3&FOXO4	No
[truncated: 3,268,186 more chars]
