## Supplemental tables for "Cell-type-resolved chromatin accessibility in the human intestine identifies complex regulatory programs and clarifies genetic associations in Crohn’s disease": Supplementary Table 6 Prioritization of GWAS finemapped SNPs.xlsx (part 1 of 2)

### Sheet: Clean finemapped SNPs
GWAS_snp	Chromosome	Position	GWAS_pval	finemap_susie_pip	locus_ID	finemap_credible_set_ID	locus_position_hg19	Affected_by_HLA	snp_nearest_gene_name	snp_nearest_gene_distance	snp_location_relative_to_nearest_gene	snp_location_relative_to_nearest_gene_UTR	overlapped_cCRE	overlapped_cCRE_differentially_upRegulated_celltype	overlappedPeak_upRegulated_inflamed_vs_control	overlapped_ABCmaxPeak	overlapped_cCRE_co-active_gene	overlapped_abcPeak_ABCmaxGene	overlapped_withQTL	overlapped_withQTL_inCApeak
rs183020189	chr1	67186263	2.133e-06	0.999281	42	42_L10	chr1:66939404-68477895	No	IL23R	19809	inside intron	inside transcription region							FALSE	FALSE
rs7517847	chr1	67215986	5.84e-97	0.789373	42	42_L1	chr1:66939404-68477895	No	IL23R	3571	upstream								FALSE	FALSE
rs11576518	chr1	67216513	1.91e-96	0.203522	42	42_L1	chr1:66939404-68477895	No	IL23R	3044	upstream								FALSE	FALSE
rs7528924	chr1	67223353	0.294	0.573756	42	42_L3	chr1:66939404-68477895	No	IL23R	3796	inside intron	5' UTR							FALSE	FALSE
rs4655692	chr1	67225982	0.285	0.426244	42	42_L3	chr1:66939404-68477895	No	C1orf141	5870	inside intron	5' UTR							FALSE	FALSE
rs11488194	chr1	67243701	2.51e-90	0.278034	42	42_L2	chr1:66939404-68477895	No	C1orf141	11848	upstream								FALSE	FALSE
rs112106127	chr1	67251268	3.42e-90	0.319298	42	42_L2	chr1:66939404-68477895	No	C1orf141	19415	upstream								FALSE	FALSE
rs6679677	chr1	113761186	1.77e-15	0.273478	70	70_L1	chr1:113273306-114873845	No	PHTF1	1697	promoter								FALSE	FALSE
rs2476601	chr1	113834946	6.443e-16	0.727915	70	70_L1	chr1:113273306-114873845	No	PTPN22	15114	upstream								FALSE	FALSE
rs34687326	chr1	159830120	1.057e-08	0.999429	80	80_L1	chr1:158027412-159913048	No	SLAMF8	112	inside exon	inside transcription region				chr1_159829831_159830297		SLAMF8	FALSE	FALSE
rs55724017	chr1	172876835	2.052e-21	0.0379624	86	86_L1	chr1:170557776-173097907	No	TNFSF18	174106	downstream								FALSE	FALSE
rs10912488	chr1	172877652	1.865e-21	0.0435462	86	86_L1	chr1:170557776-173097907	No	TNFSF18	173289	downstream								FALSE	FALSE
rs79272738	chr1	172878486	4.965e-21	0.0156416	86	86_L1	chr1:170557776-173097907	No	TNFSF18	172455	downstream								FALSE	FALSE
rs12047983	chr1	172879838	2.097e-21	0.042384	86	86_L1	chr1:170557776-173097907	No	TNFSF18	171103	downstream								FALSE	FALSE
rs12037853	chr1	172883263	1.593e-21	0.0370941	86	86_L1	chr1:170557776-173097907	No	TNFSF18	167678	downstream		chr1_172882932_172883432						FALSE	FALSE
rs7517810	chr1	172884320	1.551e-21	0.0462234	86	86_L1	chr1:170557776-173097907	No	TNFSF18	166621	downstream		chr1_172884309_172884809						FALSE	FALSE
rs4916283	chr1	172885194	9.136e-22	0.0728589	86	86_L1	chr1:170557776-173097907	No	TNFSF18	165747	downstream								FALSE	FALSE
rs68143871	chr1	172886436	1.318e-21	0.0461113	86	86_L1	chr1:170557776-173097907	No	TNFSF18	164505	downstream								FALSE	FALSE
rs6704109	chr1	172887910	5.104e-22	0.155791	86	86_L1	chr1:170557776-173097907	No	TNFSF18	163031	downstream								FALSE	FALSE
rs10912490	chr1	172889567	1.671e-21	0.0382433	86	86_L1	chr1:170557776-173097907	No	TNFSF18	161374	downstream								FALSE	FALSE
rs12739009	chr1	172890895	1.785e-21	0.0362556	86	86_L1	chr1:170557776-173097907	No	TNFSF18	160046	downstream								FALSE	FALSE
rs12403628	chr1	172891076	1.781e-21	0.0443012	86	86_L1	chr1:170557776-173097907	No	TNFSF18	159865	downstream								FALSE	FALSE
rs2213742	chr1	172892434	2.306e-21	0.0393135	86	86_L1	chr1:170557776-173097907	No	TNFSF18	158507	downstream								FALSE	FALSE
rs2213745	chr1	172892619	3.145e-21	0.0187031	86	86_L1	chr1:170557776-173097907	No	TNFSF18	158322	downstream								FALSE	FALSE
rs9286879	chr1	172893094	1.075e-21	0.0671828	86	86_L1	chr1:170557776-173097907	No	TNFSF18	157847	downstream								FALSE	FALSE
rs10489276	chr1	172893799	1.139e-21	0.0728589	86	86_L1	chr1:170557776-173097907	No	TNFSF18	157142	downstream		chr1_172893320_172893820	Endothelium					FALSE	FALSE
rs6699678	chr1	172893961	1.581e-21	0.0527391	86	86_L1	chr1:170557776-173097907	No	TNFSF18	156980	downstream								FALSE	FALSE
rs2157453	chr1	172894808	3.891e-21	0.0187031	86	86_L1	chr1:170557776-173097907	No	TNFSF18	156133	downstream		chr1_172894447_172894947	CD4T-CD8T-GC_B-gdT					FALSE	FALSE
rs2157454	chr1	172894852	1.949e-21	0.0392723	86	86_L1	chr1:170557776-173097907	No	TNFSF18	156089	downstream		chr1_172894447_172894947	CD4T-CD8T-GC_B-gdT					FALSE	FALSE
rs2187892	chr1	172895043	2.518e-21	0.0213739	86	86_L1	chr1:170557776-173097907	No	TNFSF18	155898	downstream								FALSE	FALSE
rs4916285	chr1	172896352	2.606e-21	0.0158103	86	86_L1	chr1:170557776-173097907	No	TNFSF18	154589	downstream								FALSE	FALSE
rs10922249	chr1	197546851	6.153e-12	0.0267701	101	101_L1	chr1:197311514-199239884	No	DENND1B	78	promoter								FALSE	FALSE
rs2884629	chr1	197582904	3.75e-12	0.0326104	101	101_L1	chr1:197311514-199239884	No	DENND1B	36131	upstream								FALSE	FALSE
rs1421399	chr1	197597712	4.82e-12	0.0303976	101	101_L1	chr1:197311514-199239884	No	DENND1B	50939	upstream								FALSE	FALSE
rs17564924	chr1	197605004	2.983e-12	0.0539336	101	101_L1	chr1:197311514-199239884	No	DENND1B	53346	downstream								FALSE	FALSE
rs11799915	chr1	197613650	1.492e-12	0.0826699	101	101_L1	chr1:197311514-199239884	No	DENND1B	44700	inside intron	inside transcription region							FALSE	FALSE
rs4316387	chr1	197626439	7.745e-12	0.0477156	101	101_L1	chr1:197311514-199239884	No	DENND1B	31911	inside intron	inside transcription region							FALSE	FALSE
rs10737693	chr1	197629900	8.222e-12	0.0462449	101	101_L1	chr1:197311514-199239884	No	DENND1B	28450	inside intron	inside transcription region							FALSE	FALSE
rs6682968	chr1	197639482	2.367e-11	0.0154608	101	101_L1	chr1:197311514-199239884	No	DENND1B	18868	inside intron	inside transcription region							FALSE	FALSE
rs16841842	chr1	197642552	1.294e-11	0.026922	101	101_L1	chr1:197311514-199239884	No	DENND1B	15798	inside intron	inside transcription region							FALSE	FALSE
rs1775448	chr1	197646000	6.777e-13	0.193089	101	101_L1	chr1:197311514-199239884	No	DENND1B	12350	inside intron	inside transcription region							FALSE	FALSE
rs2477073	chr1	197653398	8.041e-13	0.151681	101	101_L1	chr1:197311514-199239884	No	DENND1B	4952	inside intron	inside transcription region							FALSE	FALSE
rs2488389	chr1	197662011	1.559e-11	0.0247979	101	101_L1	chr1:197311514-199239884	No	DENND1B	3661	upstream								FALSE	FALSE
rs12131588	chr1	197696981	1.467e-11	0.0233275	101	101_L1	chr1:197311514-199239884	No	DENND1B	38548	inside intron	inside transcription region							FALSE	FALSE
rs2477077	chr1	197701985	8.282e-12	0.0400832	101	101_L1	chr1:197311514-199239884	No	DENND1B	33544	inside intron	inside transcription region	chr1_197701795_197702295						FALSE	FALSE
rs12354257	chr1	197705214	2.155e-12	0.0400637	101	101_L1	chr1:197311514-199239884	No	DENND1B	30315	inside intron	inside transcription region							FALSE	FALSE
rs12092948	chr1	197720837	2.902e-12	0.0367762	101	101_L1	chr1:197311514-199239884	No	DENND1B	14692	inside intron	inside transcription region							FALSE	FALSE
rs1573100	chr1	197724652	1.875e-12	0.0702213	101	101_L1	chr1:197311514-199239884	No	DENND1B	10877	inside intron	inside transcription region							FALSE	FALSE
rs2477059	chr1	197731765	4e-12	0.0223915	101	101_L1	chr1:197311514-199239884	No	DENND1B	3764	inside intron	inside transcription region							FALSE	FALSE
rs12132298	chr1	200905967	2.149e-10	0.0702387	103	103_L1	chr1:200137649-201589975	No	INAVA	2528	upstream		chr1_200905702_200906202	CD4T-CD8T-gdT		chr1_200905438_200906281	KIF21B	C1orf106	FALSE	FALSE
rs59655222	chr1	200906769	1.758e-10	0.0862414	103	103_L1	chr1:200137649-201589975	No	INAVA	1726	promoter								FALSE	FALSE
rs7554511	chr1	200908434	1.491e-10	0.0956198	103	103_L1	chr1:200137649-201589975	No	INAVA	61	promoter		chr1_200908096_200908596	AC_Goblet-Colonocyte			INAVA		FALSE	FALSE
rs41299637	chr1	200908722	1.546e-10	0.0923815	103	103_L1	chr1:200137649-201589975	No	INAVA	227	inside intron	inside transcription region							FALSE	FALSE
rs12131796	chr1	200909599	1.594e-10	0.108707	103	103_L1	chr1:200137649-201589975	No	INAVA	1104	inside intron	inside transcription region				chr1_200909212_200910183		C1orf106	FALSE	FALSE
rs296520	chr1	200911850	2.25e-10	0.0745369	103	103_L1	chr1:200137649-201589975	No	INAVA	109	promoter								FALSE	FALSE
rs10800746	chr1	200912264	1.371e-10	0.151963	103	103_L1	chr1:200137649-201589975	No	INAVA	305	inside intron	inside transcription region	chr1_200912128_200912628						FALSE	FALSE
rs7522462	chr1	200912467	3.384e-10	0.0478436	103	103_L1	chr1:200137649-201589975	No	INAVA	508	inside intron	inside transcription region	chr1_200912128_200912628						FALSE	FALSE
rs905634	chr1	200915857	8.18e-10	0.028797	103	103_L1	chr1:200137649-201589975	No	MROH3P	1603	promoter								FALSE	FALSE
rs11583546	chr1	200933479	8.178e-10	0.0187983	103	103_L1	chr1:200137649-201589975	No	MROH3P	10788	inside intron	inside transcription region							FALSE	FALSE
rs169850	chr1	200960016	7.177e-10	0.0376787	103	103_L1	chr1:200137649-201589975	No	MROH3P	37325	inside intron	inside transcription region							FALSE	FALSE
rs6427868	chr1	200960354	2.637e-09	0.00720042	103	103_L1	chr1:200137649-201589975	No	MROH3P	37663	inside exon	inside transcription region							FALSE	FALSE
rs11584383	chr1	200966738	3.23e-10	0.0655504	103	103_L1	chr1:200137649-201589975	No	KIF21B	38852	downstream								FALSE	FALSE
rs296563	chr1	200975712	2.154e-09	0.0133023	103	103_L1	chr1:200137649-201589975	No	KIF21B	29878	downstream								FALSE	FALSE
rs10494828	chr1	200987904	2.558e-09	0.00818975	103	103_L1	chr1:200137649-201589975	No	KIF21B	17686	downstream								FALSE	FALSE
rs12142704	chr1	200988569	2.658e-09	0.00780592	103	103_L1	chr1:200137649-201589975	No	KIF21B	17021	downstream								FALSE	FALSE
rs2297909	chr1	200991179	2.215e-09	0.012891	103	103_L1	chr1:200137649-201589975	No	KIF21B	14411	downstream								FALSE	FALSE
rs12140420	chr1	200993159	1.689e-09	0.0112066	103	103_L1	chr1:200137649-201589975	No	KIF21B	12431	downstream		chr1_200992730_200993230	EEC-TI_Stem					FALSE	FALSE
rs10920084	chr1	200993667	1.741e-09	0.0157653	103	103_L1	chr1:200137649-201589975	No	KIF21B	11923	downstream								FALSE	FALSE
rs12126806	chr1	200994697	1.92e-09	0.00918241	103	103_L1	chr1:200137649-201589975	No	KIF21B	10893	downstream								FALSE	FALSE
rs7535723	chr1	200997690	2.785e-09	0.0107047	103	103_L1	chr1:200137649-201589975	No	KIF21B	7900	downstream		chr1_200997493_200997993	Macrophage	Enterocyte				FALSE	FALSE
rs3024505	chr1	206766559	2.879e-14	0.186962	107	107_L1	chr1:206073265-208410364	No	IL10	4016	downstream		chr1_206766318_206766818	CD4T-CD8T-DC-Macrophage-Mast-Plasma-gdT	Early_Enterocyte	chr1_206765762_206766680		IL10	FALSE	FALSE
rs3024495	chr1	206769068	3.312e-14	0.180589	107	107_L1	chr1:206073265-208410364	No	IL10	1507	inside intron	inside transcription region	chr1_206768657_206769157		Early_Enterocyte	chr1_206768870_206770094		IL10	FALSE	FALSE
rs3024493	chr1	206770623	3.511e-14	0.186925	107	107_L1	chr1:206073265-208410364	No	IL10	48	promoter		chr1_206770411_206770911	CD4T-CD8T-DC-Macrophage-MemoryB-gdT		chr1_206770622_206771266		IL10	FALSE	FALSE
rs3122605	chr1	206781696	1.237e-14	0.444526	107	107_L1	chr1:206073265-208410364	No	IL10	7155	upstream		chr1_206781236_206781736	Macrophage-MemoryB-NaiveB					FALSE	FALSE
rs6752378	chr2	24927247	3.04e-11	0.0808351	148	148_L1	chr2:24686918-26894985	No	ADCY3	7010	upstream					chr2_24926548_24927298		ADCY3	TRUE	FALSE
rs10182181	chr2	24927427	2.645e-11	0.0910075	148	148_L1	chr2:24686918-26894985	No	ADCY3	7190	upstream					chr2_24926324_24927585		ADCY3	TRUE	FALSE
rs10182458	chr2	24927772	5.036e-11	0.0446285	148	148_L1	chr2:24686918-26894985	No	ADCY3	7535	upstream								FALSE	FALSE
rs10185143	chr2	24927889	9.351e-12	0.179908	148	148_L1	chr2:24686918-26894985	No	ADCY3	7652	upstream								FALSE	FALSE
rs2384054	chr2	24933904	5.023e-11	0.0260767	148	148_L1	chr2:24686918-26894985	No	ADCY3	13667	upstream								FALSE	FALSE
rs713586	chr2	24935139	6.312e-11	0.0216949	148	148_L1	chr2:24686918-26894985	No	ADCY3	14902	upstream								FALSE	FALSE
rs713587	chr2	24935412	7.039e-11	0.0241614	148	148_L1	chr2:24686918-26894985	No	ADCY3	15175	upstream								FALSE	FALSE
rs6728219	chr2	24936303	3.941e-11	0.015578	148	148_L1	chr2:24686918-26894985	No	ADCY3	16066	upstream								FALSE	FALSE
rs10865320	chr2	24936911	9.489e-12	0.0526886	148	148_L1	chr2:24686918-26894985	No	ADCY3	16674	upstream								FALSE	FALSE
rs10865321	chr2	24936986	1.697e-11	0.0312269	148	148_L1	chr2:24686918-26894985	No	ADCY3	16749	upstream								FALSE	FALSE
rs10865322	chr2	24936989	2.793e-11	0.0216653	148	148_L1	chr2:24686918-26894985	No	ADCY3	16752	upstream								FALSE	FALSE
rs4343432	chr2	24938367	3.503e-12	0.119232	148	148_L1	chr2:24686918-26894985	No	ADCY3	18130	upstream								FALSE	FALSE
rs4459693	chr2	24938396	7.526e-12	0.0717012	148	148_L1	chr2:24686918-26894985	No	ADCY3	18159	upstream								FALSE	FALSE
rs4430895	chr2	24938517	4.918e-11	0.0146458	148	148_L1	chr2:24686918-26894985	No	ADCY3	18280	upstream								FALSE	FALSE
rs3731623	chr2	24940914	2.906e-11	0.0304457	148	148_L1	chr2:24686918-26894985	No	ADCY3	20677	upstream								FALSE	FALSE
rs1172294	chr2	24946331	4.336e-11	0.0212624	148	148_L1	chr2:24686918-26894985	No	DNAJC27-AS1	25111	upstream								FALSE	FALSE
rs4665736	chr2	24964730	2.301e-11	0.0417199	148	148_L1	chr2:24686918-26894985	No	DNAJC27-AS1	6712	upstream								FALSE	FALSE
rs58048722	chr2	24964956	3.674e-11	0.0246172	148	148_L1	chr2:24686918-26894985	No	DNAJC27-AS1	6486	upstream								FALSE	FALSE
rs11689570	chr2	25022631	9.502e-11	0.00922589	148	148_L1	chr2:24686918-26894985	No	EFR3B	19445	upstream								FALSE	FALSE
rs4665972	chr2	27375230	2.689e-10	0.094411	149	149_L1	chr2:26894985-28598777	No	SNX17	822	inside intron	inside transcription region							FALSE	FALSE
rs1260326	chr2	27508073	6.316e-11	0.388059	149	149_L1	chr2:26894985-28598777	No	GCKR	732	inside exon	inside transcription region							FALSE	FALSE
rs6547692	chr2	27512105	1.444e-10	0.159912	149	149_L1	chr2:26894985-28598777	No	GCKR	4764	downstream								FALSE	FALSE
rs780095	chr2	27518238	4.907e-10	0.0447587	149	149_L1	chr2:26894985-28598777	No	GCKR	10897	downstream								FALSE	FALSE
rs780094	chr2	27518370	2.587e-10	0.116699	149	149_L1	chr2:26894985-28598777	No	GCKR	11029	downstream								FALSE	FALSE
rs780093	chr2	27519736	2.631e-10	0.116137	149	149_L1	chr2:26894985-28598777	No	GCKR	12395	downstream								FALSE	FALSE
rs1313566	chr2	27526037	4.878e-10	0.043922	149	149_L1	chr2:26894985-28598777	No	GCKR	18696	downstream								FALSE	FALSE
rs10199829	chr2	28380044	1.175e-10	0.028137	150	150_L1	chr2:28598777-29217559	No	FOSL2	12404	upstream								FALSE	FALSE
rs12993460	chr2	28380770	1.814e-11	0.115539	150	150_L1	chr2:28598777-29217559	No	FOSL2	11678	upstream								FALSE	FALSE
rs906805	chr2	28382012	7.057e-11	0.0402715	150	150_L1	chr2:28598777-29217559	No	FOSL2	10436	upstream								FALSE	FALSE
rs2879179	chr2	28383911	2.815e-11	0.0695339	150	150_L1	chr2:28598777-29217559	No	FOSL2	8537	upstream		chr2_28383458_28383958						FALSE	FALSE
rs4666067	chr2	28385637	5.093e-11	0.0381553	150	150_L1	chr2:28598777-29217559	No	FOSL2	6811	upstream								FALSE	FALSE
rs11677002	chr2	28391534	4.567e-12	0.442447	150	150_L1	chr2:28598777-29217559	No	FOSL2	914	promoter		chr2_28391530_28392030	Enterocyte		chr2_28390247_28393011		FLJ31356	FALSE	FALSE
rs1039823	chr2	28400292	1.428e-10	0.0196587	150	150_L1	chr2:28598777-29217559	No	FOSL2	4781	inside intron	5' UTR	chr2_28399959_28400459	DC-gdT		chr2_28399448_28400369		FOSL2	FALSE	FALSE
rs4666068	chr2	28401115	6.324e-11	0.0404536	150	150_L1	chr2:28598777-29217559	No	FOSL2	5604	inside intron	5' UTR							FALSE	FALSE
rs4666070	chr2	28401966	6.002e-11	0.0504689	150	150_L1	chr2:28598777-29217559	No	FOSL2	6455	inside intron	5' UTR	chr2_28401845_28402345	CD8T-Macrophage					FALSE	FALSE
rs11127150	chr2	28404762	3.401e-11	0.0655776	150	150_L1	chr2:28598777-29217559	No	FOSL2	9251	inside intron	inside transcription region	chr2_28404488_28404988	CD8T-Macrophage-gdT					FALSE	FALSE
rs7606480	chr2	28409510	8.558e-11	0.0271828	150	150_L1	chr2:28598777-29217559	No	FOSL2	13999	inside intron	inside transcription region	chr2_28409164_28409664	CD4T-CD8T-DC-Macrophage-NK-gdT		chr2_28408951_28409564		FOSL2	FALSE	FALSE
rs12624279	chr2	28411923	1.239e-10	0.0192332	150	150_L1	chr2:28598777-29217559	No	FOSL2	16412	inside intron	inside transcription region	chr2_28411688_28412188	CD8T-gdT					FALSE	FALSE
rs7562	chr2	28412873	1.035e-10	0.0200037	150	150_L1	chr2:28598777-29217559	No	FOSL2	17362	downstream								FALSE	FALSE
rs2048240	chr2	28417460	1.176e-10	0.0197742	150	150_L1	chr2:28598777-29217559	No	FOSL2	21949	downstream								FALSE	FALSE
rs12478126	chr2	28423081	1.108e-10	0.0179846	150	150_L1	chr2:28598777-29217559	No	LOC102723530	27103	downstream					chr2_28423046_28424433		FOSL2	FALSE	FALSE
rs76450091	chr2	43540050	1.931e-11	0.00580776	160	160_L1	chr2:43309590-44313803	No	THADA	1253	inside intron	inside transcription region	chr2_43539983_43540483	Fibroblast-Macrophage-Neutrophil		chr2_43539531_43540373	PLEKHH2	THADA	FALSE	FALSE
rs79388962	chr2	43580422	2.513e-11	0.0054203	160	160_L1	chr2:43309590-44313803	No	THADA	5609	upstream								FALSE	FALSE
rs12467151	chr2	43586625	2.437e-11	0.00560061	160	160_L1	chr2:43309590-44313803	No	THADA	5791	inside intron	inside transcription region							FALSE	FALSE
rs6717791	chr2	43594867	2.582e-11	0.00530867	160	160_L1	chr2:43309590-44313803	No	THADA	1107	inside intron	5' UTR							FALSE	FALSE
rs17031106	chr2	43601917	2.778e-11	0.00508631	160	160_L1	chr2:43309590-44313803	No	THADA	5879	upstream								FALSE	FALSE
rs12469373	chr2	43602052	2.729e-11	0.00530657	160	160_L1	chr2:43309590-44313803	No	THADA	6014	upstream								FALSE	FALSE
rs12467420	chr2	43604011	1.519e-11	0.00671744	160	160_L1	chr2:43309590-44313803	No	THADA	7973	upstream								FALSE	FALSE
rs12475503	chr2	43604180	2.43e-11	0.00571582	160	160_L1	chr2:43309590-44313803	No	THADA	8142	upstream								FALSE	FALSE
rs7559670	chr2	43604685	3.039e-11	0.00499494	160	160_L1	chr2:43309590-44313803	No	THADA	8647	upstream								FALSE	FALSE
rs7559723	chr2	43604910	2.946e-11	0.00514929	160	160_L1	chr2:43309590-44313803	No	THADA	8872	upstream								FALSE	FALSE
rs17031116	chr2	43605874	2.082e-11	0.00576335	160	160_L1	chr2:43309590-44313803	No	THADA	9836	upstream								FALSE	FALSE
rs72868628	chr2	43605900	2.622e-11	0.00530657	160	160_L1	chr2:43309590-44313803	No	THADA	9862	upstream								FALSE	FALSE
rs12469695	chr2	43606119	2.562e-11	0.00537327	160	160_L1	chr2:43309590-44313803	No	THADA	10081	upstream								FALSE	FALSE
rs6726404	chr2	43607024	2.645e-11	0.00529671	160	160_L1	chr2:43309590-44313803	No	THADA	10986	upstream								FALSE	FALSE
rs4339008	chr2	43607213	2.368e-11	0.00564973	160	160_L1	chr2:43309590-44313803	No	THADA	11175	upstream								FALSE	FALSE
rs72868636	chr2	43611377	2.211e-11	0.00589613	160	160_L1	chr2:43309590-44313803	No	THADA	15339	upstream								FALSE	FALSE
rs75664918	chr2	43611951	2.468e-11	0.00566856	160	160_L1	chr2:43309590-44313803	No	THADA	15913	upstream								FALSE	FALSE
rs10186307	chr2	43612757	3.045e-11	0.00542398	160	160_L1	chr2:43309590-44313803	No	THADA	16719	upstream		chr2_43612418_43612918	Fibroblast	Endothelium				FALSE	FALSE
rs10186441	chr2	43612909	1.343e-11	0.00809128	160	160_L1	chr2:43309590-44313803	No	THADA	16871	upstream		chr2_43612418_43612918	Fibroblast	Endothelium				FALSE	FALSE
rs7602701	chr2	43613980	1.5e-11	0.00710316	160	160_L1	chr2:43309590-44313803	No	THADA	17942	upstream								FALSE	FALSE
rs10168889	chr2	43614578	2.117e-11	0.00616798	160	160_L1	chr2:43309590-44313803	No	THADA	18540	upstream								FALSE	FALSE
rs10205361	chr2	43614893	2.929e-11	0.00535866	160	160_L1	chr2:43309590-44313803	No	THADA	18855	upstream								FALSE	FALSE
rs6731636	chr2	43615907	3.174e-11	0.00542398	160	160_L1	chr2:43309590-44313803	No	THADA	19869	upstream								FALSE	FALSE
rs6705351	chr2	43615998	2.918e-11	0.00567623	160	160_L1	chr2:43309590-44313803	No	THADA	19960	upstream								FALSE	FALSE
rs78471316	chr2	43617309	2.713e-11	0.00551438	160	160_L1	chr2:43309590-44313803	No	PLEKHH2	19951	upstream								FALSE	FALSE
rs60735069	chr2	43619088	3.254e-11	0.0051937	160	160_L1	chr2:43309590-44313803	No	PLEKHH2	18172	upstream								FALSE	FALSE
rs17031142	chr2	43620507	2.958e-11	0.00551061	160	160_L1	chr2:43309590-44313803	No	PLEKHH2	16753	upstream								FALSE	FALSE
rs55946629	chr2	43624107	2.85e-14	0.882469	160	160_L1	chr2:43309590-44313803	No	PLEKHH2	13153	upstream								FALSE	FALSE
rs13003464	chr2	60959694	1.064e-13	0.0925899	173	173_L1	chr2:60292000-62429044	No	PUS10	57499	downstream								FALSE	FALSE
rs112401990	chr2	60972192	5.292e-14	0.166937	173	173_L1	chr2:60292000-62429044	No	PUS10	45001	downstream					chr2_60971349_60972894		PUS10	FALSE	FALSE
rs7608697	chr2	60977506	4.033e-14	0.228433	173	173_L1	chr2:60292000-62429044	No	PUS10	39687	downstream		chr2_60977210_60977710						FALSE	FALSE
rs7596362	chr2	60977553	7.223e-14	0.128913	173	173_L1	chr2:60292000-62429044	No	PUS10	39640	downstream		chr2_60977210_60977710						FALSE	FALSE
rs7608910	chr2	60977721	5.877e-14	0.167685	173	173_L1	chr2:60292000-62429044	No	PUS10	39472	downstream								FALSE	FALSE
rs4560096	chr2	60977782	5.433e-14	0.183124	173	173_L1	chr2:60292000-62429044	No	PUS10	39411	downstream								FALSE	FALSE
rs11694658	chr2	102428560	2.992e-13	0.021569	193	193_L1	chr2:102688765-103588215	No	MIR4772	3729	upstream		chr2_102428485_102428985	gdT	Enterocyte		IL18RAP		FALSE	FALSE
rs2160232	chr2	102430420	2.188e-13	0.0278681	193	193_L1	chr2:102688765-103588215	No	MIR4772	1869	promoter								FALSE	FALSE
rs6755786	chr2	102431643	3.441e-13	0.0186938	193	193_L1	chr2:102688765-103588215	No	MIR4772	646	promoter								FALSE	FALSE
rs6716784	chr2	102432007	3.949e-13	0.0156941	193	193_L1	chr2:102688765-103588215	No	MIR4772	282	promoter								FALSE	FALSE
rs2041756	chr2	102433450	1.843e-13	0.028923	193	193_L1	chr2:102688765-103588215	No	MIR4772	1161	close to 3'								FALSE	FALSE
rs6543134	chr2	102433998	1.824e-13	0.0300216	193	193_L1	chr2:102688765-103588215	No	MIR4772	1709	close to 3'								FALSE	FALSE
rs2110735	chr2	102434465	1.197e-13	0.0438608	193	193_L1	chr2:102688765-103588215	No	MIR4772	2176	downstream								FALSE	FALSE
rs2110734	chr2	102435746	1.312e-13	0.0406237	193	193_L1	chr2:102688765-103588215	No	MIR4772	3457	downstream								FALSE	FALSE
rs2058660	chr2	102437989	1.699e-13	0.0323574	193	193_L1	chr2:102688765-103588215	No	MIR4772	5700	downstream								FALSE	FALSE
rs2058658	chr2	102438343	2.066e-13	0.0268552	193	193_L1	chr2:102688765-103588215	No	MIR4772	6054	downstream		chr2_102438048_102438548	CD4T-CD8T-GC_B			IL18R1&IL18RAP		FALSE	FALSE
rs4851009	chr2	102439184	1.816e-13	0.0300216	193	193_L1	chr2:102688765-103588215	No	MIR4772	6895	downstream								FALSE	FALSE
rs11677107	chr2	102440627	2.123e-13	0.0240518	193	193_L1	chr2:102688765-103588215	No	MIR4772	8338	downstream								FALSE	FALSE
rs1558652	chr2	102441868	2.403e-13	0.021569	193	193_L1	chr2:102688765-103588215	No	MIR4772	9579	downstream								FALSE	FALSE
rs4851584	chr2	102443853	1.619e-13	0.0300216	193	193_L1	chr2:102688765-103588215	No	MIR4772	11564	downstream					chr2_102443100_102443905		IL18RAP	FALSE	FALSE
rs6734736	chr2	102446420	2.275e-13	0.0240518	193	193_L1	chr2:102688765-103588215	No	MIR4772	14131	downstream								FALSE	FALSE
rs6708413	chr2	102446909	2.665e-13	0.021569	193	193_L1	chr2:102688765-103588215	No	MIR4772	14620	downstream								FALSE	FALSE
rs4851586	chr2	102447804	1.833e-13	0.0268552	193	193_L1	chr2:102688765-103588215	No	MIR4772	15515	downstream								FALSE	FALSE
rs6543137	chr2	102449448	1.968e-13	0.0249487	193	193_L1	chr2:102688765-103588215	No	MIR4772	17159	downstream		chr2_102449323_102449823	CD4T					FALSE	FALSE
rs7559479	chr2	102452327	4.06e-13	0.0141634	193	193_L1	chr2:102688765-103588215	No	MIR4772	20038	downstream								FALSE	FALSE
rs917997	chr2	102454108	1.647e-13	0.0300216	193	193_L1	chr2:102688765-103588215	No	SLC9A4	19118	upstream								FALSE	FALSE
rs4851587	chr2	102457014	4.399e-13	0.0141634	193	193_L1	chr2:102688765-103588215	No	SLC9A4	16212	upstream								FALSE	FALSE
rs6757276	chr2	102457619	2.211e-13	0.0249487	193	193_L1	chr2:102688765-103588215	No	SLC9A4	15607	upstream								FALSE	FALSE
rs4070554	chr2	102458033	2.115e-13	0.0258826	193	193_L1	chr2:102688765-103588215	No	SLC9A4	15193	upstream								FALSE	FALSE
rs6761825	chr2	102459101	2.192e-13	0.0249487	193	193_L1	chr2:102688765-103588215	No	SLC9A4	14125	upstream								FALSE	FALSE
rs6705001	chr2	102459750	1.886e-13	0.0311658	193	193_L1	chr2:102688765-103588215	No	SLC9A4	13476	upstream								FALSE	FALSE
rs6543141	chr2	102459891	2.281e-13	0.0278681	193	193_L1	chr2:102688765-103588215	No	SLC9A4	13335	upstream								FALSE	FALSE
rs7561487	chr2	102461434	4.195e-13	0.0151632	193	193_L1	chr2:102688765-103588215	No	SLC9A4	11792	upstream								FALSE	FALSE
rs4241210	chr2	102462280	2.654e-13	0.0231905	193	193_L1	chr2:102688765-103588215	No	SLC9A4	10946	upstream								FALSE	FALSE
rs6720564	chr2	102462837	2.245e-13	0.0268552	193	193_L1	chr2:102688765-103588215	No	SLC9A4	10389	upstream								FALSE	FALSE
rs6717915	chr2	102463159	2.803e-13	0.021569	193	193_L1	chr2:102688765-103588215	No	SLC9A4	10067	upstream								FALSE	FALSE
rs2075184	chr2	102464132	3.153e-13	0.0193697	193	193_L1	chr2:102688765-103588215	No	SLC9A4	9094	upstream								FALSE	FALSE
rs917996	chr2	102465813	3.786e-13	0.0162468	193	193_L1	chr2:102688765-103588215	No	SLC9A4	7413	upstream								FALSE	FALSE
rs731628	chr2	102466111	2.595e-13	0.0231905	193	193_L1	chr2:102688765-103588215	No	SLC9A4	7115	upstream								FALSE	FALSE
rs1403554	chr2	102466993	1.786e-13	0.0322381	193	193_L1	chr2:102688765-103588215	No	SLC9A4	6233	upstream								FALSE	FALSE
rs10165460	chr2	102469171	2.453e-13	0.0257892	193	193_L1	chr2:102688765-103588215	No	SLC9A4	4055	upstream								FALSE	FALSE
rs11123931	chr2	102469200	2.641e-13	0.0239656	193	193_L1	chr2:102688765-103588215	No	SLC9A4	4026	upstream								FALSE	FALSE
rs990171	chr2	102470310	2.239e-13	0.0267579	193	193_L1	chr2:102688765-103588215	No	SLC9A4	2916	upstream								FALSE	FALSE
rs10197881	chr2	102475256	3.963e-13	0.014625	193	193_L1	chr2:102688765-103588215	No	SLC9A4	2030	inside intron	inside transcription region							FALSE	FALSE
rs1468791	chr2	102475562	4.156e-13	0.0151311	193	193_L1	chr2:102688765-103588215	No	SLC9A4	2336	inside intron	inside transcription region							FALSE	FALSE
rs7597819	chr2	102476447	3.476e-13	0.0193873	193	193_L1	chr2:102688765-103588215	No	SLC9A4	3221	inside intron	inside transcription region							FALSE	FALSE
rs6737668	chr2	102476622	3.459e-13	0.0193016	193	193_L1	chr2:102688765-103588215	No	SLC9A4	3396	inside intron	inside transcription region							FALSE	FALSE
rs10469840	chr2	102476784	1.961e-13	0.0303106	193	193_L1	chr2:102688765-103588215	No	SLC9A4	3558	inside intron	inside transcription region							FALSE	FALSE
rs72852150	chr2	144714295	6.243e-07	0.0117317	219	219_L1	chr2:144519484-146445570	No	LOC100505498	6099	inside intron	inside transcription region	chr2_144714013_144714513						FALSE	FALSE
rs6752912	chr2	144715366	6.455e-07	0.011286	219	219_L1	chr2:144519484-146445570	No	LOC100505498	7170	inside intron	inside transcription region							FALSE	FALSE
rs6756405	chr2	144715904	4.84e-07	0.0144968	219	219_L1	chr2:144519484-146445570	No	LOC100505498	7708	inside intron	inside transcription region							FALSE	FALSE
rs111416482	chr2	144719860	3.713e-07	0.0178281	219	219_L1	chr2:144519484-146445570	No	LOC100505498	11664	inside intron	inside transcription region							FALSE	FALSE
rs148794867	chr2	144723293	1.865e-07	0.0326211	219	219_L1	chr2:144519484-146445570	No	LOC100505498	15097	inside intron	inside transcription region							FALSE	FALSE
rs11691685	chr2	144724260	2.003e-07	0.0306174	219	219_L1	chr2:144519484-146445570	No	LOC100505498	16064	inside intron	inside transcription region							FALSE	FALSE
rs72852156	chr2	144725834	1.777e-08	0.232002	219	219_L1	chr2:144519484-146445570	No	LOC100505498	17638	inside intron	inside transcription region							FALSE	FALSE
rs72852162	chr2	144728756	4.652e-08	0.114951	219	219_L1	chr2:144519484-146445570	No	LOC100505498	20560	inside intron	inside transcription region							FALSE	FALSE
rs72852164	chr2	144729300	3.223e-07	0.0194106	219	219_L1	chr2:144519484-146445570	No	LOC100505498	21104	inside intron	inside transcription region							FALSE	FALSE
rs113784023	chr2	144729514	4.049e-07	0.0163052	219	219_L1	chr2:144519484-146445570	No	LOC100505498	21318	inside intron	inside transcription region							FALSE	FALSE
rs74754482	chr2	144734276	6.666e-07	0.01108	219	219_L1	chr2:144519484-146445570	No	LOC100505498	26080	inside intron	inside transcription region							FALSE	FALSE
rs74973835	chr2	144735767	6.108e-07	0.0118383	219	219_L1	chr2:144519484-146445570	No	LOC100505498	27571	inside intron	inside transcription region							FALSE	FALSE
rs72852173	chr2	144739319	3.722e-07	0.0177917	219	219_L1	chr2:144519484-146445570	No	TEX41	27042	upstream								FALSE	FALSE
rs112386241	chr2	144741289	4.161e-07	0.0165424	219	219_L1	chr2:144519484-146445570	No	TEX41	25072	upstream								FALSE	FALSE
rs111427713	chr2	144742421	4.444e-07	0.0153963	219	219_L1	chr2:144519484-146445570	No	TEX41	23940	upstream								FALSE	FALSE
rs7603516	chr2	144747126	4.15e-07	0.0161387	219	219_L1	chr2:144519484-146445570	No	TEX41	19235	upstream								FALSE	FALSE
rs72852199	chr2	144748934	5.385e-07	0.0131934	219	219_L1	chr2:144519484-146445570	No	TEX41	17427	upstream								FALSE	FALSE
rs11683692	chr2	144752048	1.752e-08	0.241959	219	219_L1	chr2:144519484-146445570	No	TEX41	14313	upstream								FALSE	FALSE
rs72853207	chr2	144754098	4.221e-07	0.0160721	219	219_L1	chr2:144519484-146445570	No	TEX41	12263	upstream								FALSE	FALSE
rs72853210	chr2	144755124	6.093e-07	0.0116815	219	219_L1	chr2:144519484-146445570	No	TEX41	11237	upstream								FALSE	FALSE
rs11675927	chr2	144756174	4.303e-07	0.0163052	219	219_L1	chr2:144519484-146445570	No	TEX41	10187	upstream								FALSE	FALSE
rs72853214	chr2	144760483	4.748e-07	0.0141448	219	219_L1	chr2:144519484-146445570	No	TEX41	5878	upstream								FALSE	FALSE
rs11689575	chr2	144770211	5.643e-07	0.0126843	219	219_L1	chr2:144519484-146445570	No	TEX41	3701	inside intron	inside transcription region							FALSE	FALSE
rs72853221	chr2	144771232	8.831e-07	0.00915326	219	219_L1	chr2:144519484-146445570	No	TEX41	4722	inside intron	inside transcription region							FALSE	FALSE
rs72853226	chr2	144776898	7.251e-07	0.0102573	219	219_L1	chr2:144519484-146445570	No	TEX41	10388	inside intron	inside transcription region							FALSE	FALSE
rs56862595	chr2	144784617	5.765e-07	0.0125116	219	219_L1	chr2:144519484-146445570	No	TEX41	18107	inside intron	inside transcription region							FALSE	FALSE
rs72853234	chr2	144784726	4.834e-07	0.0137625	219	219_L1	chr2:144519484-146445570	No	TEX41	18216	inside intron	inside transcription region							FALSE	FALSE
rs59663223	chr2	144784765	6.427e-07	0.0112435	219	219_L1	chr2:144519484-146445570	No	TEX41	18255	inside intron	inside transcription region							FALSE	FALSE
rs72853247	chr2	144797705	9.106e-07	0.00861133	219	219_L1	chr2:144519484-146445570	No	TEX41	31195	inside intron	inside transcription region							FALSE	FALSE
rs72853253	chr2	144803323	7.761e-07	0.00999227	219	219_L1	chr2:144519484-146445570	No	TEX41	36813	inside intron	inside transcription region							FALSE	FALSE
rs72853263	chr2	144812852	9.438e-07	0.00873479	219	219_L1	chr2:144519484-146445570	No	TEX41	46342	inside intron	inside transcription region							FALSE	FALSE
rs75116068	chr2	144845478	2.721e-07	0.0204794	219	219_L1	chr2:144519484-146445570	No	LINC01966	36555	downstream								FALSE	FALSE
rs8179584	chr2	172558338	7.914e-09	1	238	238_L1	chr2:173138905-175588929	No	PDK1	1773	inside intron	5' UTR	chr2_172558327_172558827	Plasma		chr2_172557897_172558865		PDK1	FALSE	FALSE
rs6740847	chr2	181443625	9.72e-11	0.588474	243	243_L1	chr2:182266031-184357608	No	ITGA4	13577	upstream								FALSE	FALSE
rs6731125	chr2	181444109	7.407e-10	0.0989329	243	243_L1	chr2:182266031-184357608	No	ITGA4	13093	upstream								FALSE	FALSE
rs4667283	chr2	181448519	8.47e-10	0.0742874	243	243_L1	chr2:182266031-184357608	No	ITGA4	8683	upstream								FALSE	FALSE
rs7573465	chr2	181451158	8.503e-10	0.0715319	243	243_L1	chr2:182266031-184357608	No	ITGA4	6044	upstream								FALSE	FALSE
rs1449263	chr2	181454574	1.281e-09	0.051305	243	243_L1	chr2:182266031-184357608	No	ITGA4	2628	upstream								FALSE	FALSE
rs1375493	chr2	181459039	2.99e-09	0.0237623	243	243_L1	chr2:182266031-184357608	No	ITGA4	798	inside intron	inside transcription region	chr2_181458741_181459241	CD4T-CD8T-GC_B-NaiveB-Neutrophil-Plasma-gdT		chr2_181457745_181459337	ITGA4	ITGA4	FALSE	FALSE
rs2124440	chr2	181463487	1.079e-09	0.0601058	243	243_L1	chr2:182266031-184357608	No	ITGA4	5246	inside intron	inside transcription region				chr2_181463205_181463896		ITGA4	FALSE	FALSE
rs2697300	chr2	197215656	4.34e-05	0.00889597	250	250_L2	chr2:198078110-199311125	No	ANKRD44	17618	upstream								FALSE	FALSE
rs2697237	chr2	197226195	4.246e-05	0.00826127	250	250_L2	chr2:198078110-199311125	No	ANKRD44	28157	upstream								FALSE	FALSE
rs2712871	chr2	197226530	4.07e-05	0.0081574	250	250_L2	chr2:198078110-199311125	No	ANKRD44	28492	upstream								FALSE	FALSE
rs2091542	chr2	197242105	3.276e-05	0.00957241	250	250_L2	chr2:198078110-199311125	No	ANKRD44	44067	upstream								FALSE	FALSE
rs2697291	chr2	197246588	1.322e-06	0.0385867	250	250_L2	chr2:198078110-199311125	No	ANKRD44	48550	upstream								FALSE	FALSE
rs2712887	chr2	197246969	6.264e-08	0.463659	250	250_L2	chr2:198078110-199311125	No	ANKRD44	48931	upstream								FALSE	FALSE
rs2712888	chr2	197246970	1.297e-07	0.245788	250	250_L2	chr2:198078110-199311125	No	ANKRD44	48932	upstream								FALSE	FALSE
rs2697290	chr2	197248433	6.247e-06	0.0203607	250	250_L2	chr2:198078110-199311125	No	ANKRD44	50395	upstream								FALSE	FALSE
rs2712891	chr2	197256966	2.822e-06	0.026643	250	250_L2	chr2:198078110-199311125	No	ANKRD44-IT1	45553	inside intron	inside transcription region	chr2_197256736_197257236	CD4T-CD8T-GC_B-Macrophage-MemoryB		chr2_197255272_197257168		LOC101927596	FALSE	FALSE
rs2712894	chr2	197257595	2.609e-06	0.0749569	250	250_L2	chr2:198078110-199311125	No	ANKRD44-IT1	44924	inside intron	inside transcription region							FALSE	FALSE
rs2697279	chr2	197264053	3.296e-06	0.0238845	250	250_L2	chr2:198078110-199311125	No	ANKRD44-IT1	38466	inside intron	inside transcription region							FALSE	FALSE
rs1318141	chr2	197267877	2.638e-06	0.0235021	250	250_L2	chr2:198078110-199311125	No	ANKRD44-IT1	34642	inside intron	inside transcription region							FALSE	FALSE
rs2564391	chr2	197270420	3.836e-06	0.0174174	250	250_L2	chr2:198078110-199311125	No	ANKRD44-IT1	32099	inside intron	inside transcription region							FALSE	FALSE
rs10192338	chr2	197271658	1.149e-05	0.00909124	250	250_L2	chr2:198078110-199311125	No	ANKRD44-IT1	30861	inside intron	inside transcription region							FALSE	FALSE
rs2950823	chr2	197274379	6.005e-06	0.011557	250	250_L2	chr2:198078110-199311125	No	ANKRD44-IT1	28140	inside intron	inside transcription region	chr2_197274324_197274824		Early_Enterocyte				FALSE	FALSE
rs147911565	chr2	197276135	4.064e-06	0.0120012	250	250_L2	chr2:198078110-199311125	No	ANKRD44-IT1	26384	inside intron	inside transcription region							FALSE	FALSE
rs4850437	chr2	197704327	1.55e-06	0.00444629	250	250_L1	chr2:198078110-199311125	No	MARS2	1042	promoter					chr2_197704277_197704477		MARS2	FALSE	FALSE
rs12472359	chr2	197723141	1.042e-06	0.00522242	250	250_L1	chr2:198078110-199311125	No	MARS2	17772	downstream								TRUE	TRUE
rs700640	chr2	197726162	7.108e-07	0.00597728	250	250_L1	chr2:198078110-199311125	No	MARS2	20793	downstream								TRUE	TRUE
rs700641	chr2	197734509	5.333e-07	0.00670741	250	250_L1	chr2:198078110-199311125	No	BOLL	21936	inside intron	inside transcription region							TRUE	FALSE
rs700647	chr2	197748128	3.607e-07	0.00765091	250	250_L1	chr2:198078110-199311125	No	BOLL	8317	inside intron	inside transcription region							TRUE	TRUE
rs770667	chr2	197748584	3.544e-07	0.00777612	250	250_L1	chr2:198078110-199311125	No	BOLL	7861	inside intron	inside transcription region							TRUE	TRUE
rs1065953	chr2	197749888	3.075e-07	0.00831572	250	250_L1	chr2:198078110-199311125	No	BOLL	6557	inside intron	inside transcription region							TRUE	TRUE
rs1065955	chr2	197750807	4.019e-07	0.00752934	250	250_L1	chr2:198078110-199311125	No	BOLL	5638	inside intron	inside transcription region							TRUE	TRUE
rs1065956	chr2	197751325	3.284e-07	0.00831572	250	250_L1	chr2:198078110-199311125	No	BOLL	5120	inside intron	inside transcription region							TRUE	TRUE
rs1065957	chr2	197752167	4.213e-07	0.00729669	250	250_L1	chr2:198078110-199311125	No	BOLL	4278	inside intron	inside transcription region							TRUE	TRUE
rs700648	chr2	197757912	4.281e-07	0.00729669	250	250_L1	chr2:198078110-199311125	No	BOLL	1467	promoter								TRUE	TRUE
rs700649	chr2	197758028	3.802e-07	0.00765091	250	250_L1	chr2:198078110-199311125	No	BOLL	1583	promoter								TRUE	TRUE
rs700650	chr2	197759561	3.494e-07	0.00803793	250	250_L1	chr2:198078110-199311125	No	BOLL	3116	upstream								TRUE	TRUE
rs771013	chr2	197760513	4.304e-07	0.00729669	250	250_L1	chr2:198078110-199311125	No	BOLL	4068	upstream								TRUE	TRUE
rs1065949	chr2	197762331	4.114e-07	0.0074113	250	250_L1	chr2:198078110-199311125	No	BOLL	5886	upstream								TRUE	TRUE
rs700653	chr2	197772709	4.445e-07	0.00729669	250	250_L1	chr2:198078110-199311125	No	BOLL	12301	inside intron	inside transcription region							TRUE	TRUE
rs700654	chr2	197778697	5.718e-07	0.00631781	250	250_L1	chr2:198078110-199311125	No	BOLL	6313	inside intron	inside transcription region							TRUE	TRUE
rs700655	chr2	197778907	3.299e-07	0.00846093	250	250_L1	chr2:198078110-199311125	No	BOLL	6103	inside intron	inside transcription region							FALSE	FALSE
rs771018	chr2	197785535	5.122e-07	0.00644736	250	250_L1	chr2:198078110-199311125	No	BOLL	216	promoter								TRUE	FALSE
rs700659	chr2	197795199	3.876e-07	0.00778404	250	250_L1	chr2:198078110-199311125	No	BOLL	8625	upstream								TRUE	FALSE
rs771017	chr2	197796217	3.169e-07	0.00862034	250	250_L1	chr2:198078110-199311125	No	PLCL1	8376	upstream								FALSE	FALSE
rs771016	chr2	197800796	4.448e-07	0.00779205	250	250_L1	chr2:198078110-199311125	No	PLCL1	3797	upstream								TRUE	FALSE
rs771015	chr2	197803570	4.438e-07	0.00719202	250	250_L1	chr2:198078110-199311125	No	PLCL1	1023	promoter								TRUE	FALSE
rs700665	chr2	197808655	5.331e-07	0.00719547	250	250_L1	chr2:198078110-199311125	No	PLCL1	1603	promoter								TRUE	FALSE
rs700669	chr2	197819743	4.886e-07	0.00722068	250	250_L1	chr2:198078110-199311125	No	PLCL1	9485	inside intron	inside transcription region	chr2_197819623_197820123	Macrophage					TRUE	FALSE
rs700679	chr2	197842192	5.676e-07	0.00675971	250	250_L1	chr2:198078110-199311125	No	PLCL1	31934	inside intron	inside transcription region							TRUE	FALSE
rs6734561	chr2	197860352	6.49e-07	0.00601988	250	250_L1	chr2:198078110-199311125	No	PLCL1	50094	inside intron	inside transcription region							TRUE	FALSE
rs700689	chr2	197861925	5.791e-07	0.00625707	250	250_L1	chr2:198078110-199311125	No	PLCL1	51667	inside intron	inside transcription region							TRUE	FALSE
rs700691	chr2	197863128	5.498e-07	0.00642709	250	250_L1	chr2:198078110-199311125	No	PLCL1	52870	inside intron	inside transcription region							TRUE	FALSE
rs700693	chr2	197865291	5.93e-07	0.00642709	250	250_L1	chr2:198078110-199311125	No	PLCL1	55033	inside intron	inside transcription region							TRUE	FALSE
rs6753450	chr2	197870307	3.541e-07	0.00815807	250	250_L1	chr2:198078110-199311125	No	PLCL1	60049	inside intron	inside transcription region	chr2_197870083_197870583	CD4T		chr2_197869143_197870422	PLCL1	PLCL1	TRUE	FALSE
rs10192466	chr2	197873295	4.621e-07	0.00706395	250	250_L1	chr2:198078110-199311125	No	PLCL1	63037	inside intron	inside transcription region							TRUE	FALSE
rs10048735	chr2	197877801	4.407e-07	0.00709313	250	250_L1	chr2:198078110-199311125	No	PLCL1	67543	inside intron	inside transcription region							TRUE	FALSE
rs9288281	chr2	197879642	5.241e-07	0.0065955	250	250_L1	chr2:198078110-199311125	No	PLCL1	69384	inside intron	inside transcription region							TRUE	FALSE
rs2060489	chr2	197887562	3.8e-07	0.0076695	250	250_L1	chr2:198078110-199311125	No	PLCL1	77304	inside intron	inside transcription region							FALSE	FALSE
rs6742782	chr2	197890297	5.631e-07	0.00657024	250	250_L1	chr2:198078110-199311125	No	PLCL1	80039	inside intron	inside transcription region	chr2_197890126_197890626	Macrophage					TRUE	FALSE
rs6734096	chr2	197891735	3.834e-07	0.00795601	250	250_L1	chr2:198078110-199311125	No	PLCL1	81477	inside intron	inside transcription region							TRUE	FALSE
rs6434942	chr2	197891964	3.574e-07	0.00843352	250	250_L1	chr2:198078110-199311125	No	PLCL1	81706	inside intron	inside transcription region	chr2_197891851_197892351	CD4T			PLCL1		FALSE	FALSE
rs6735214	chr2	197895783	1.412e-07	0.0112404	250	250_L1	chr2:198078110-199311125	No	PLCL1	85525	inside intron	inside transcription region							TRUE	FALSE
rs13011918	chr2	197914359	4.601e-07	0.00698769	250	250_L1	chr2:198078110-199311125	No	PLCL1	104101	inside intron	inside transcription region							TRUE	FALSE
rs1401093	chr2	197915115	6.173e-07	0.00630686	250	250_L1	chr2:198078110-199311125	No	PLCL1	104857	inside intron	inside transcription region							TRUE	FALSE
rs1401094	chr2	197915125	6.84e-07	0.00606549	250	250_L1	chr2:198078110-199311125	No	PLCL1	104867	inside intron	inside transcription region							TRUE	FALSE
rs938929	chr2	197916136	3.367e-07	0.00829861	250	250_L1	chr2:198078110-199311125	No	PLCL1	105878	inside intron	inside transcription region							TRUE	FALSE
rs12995110	chr2	197924289	3.723e-07	0.0074514	250	250_L1	chr2:198078110-199311125	No	PLCL1	114031	inside intron	inside transcription region							TRUE	FALSE
rs4850816	chr2	197925041	3.774e-07	0.0074514	250	250_L1	chr2:198078110-199311125	No	PLCL1	114783	inside intron	inside transcription region							TRUE	FALSE
rs4850817	chr2	197930480	3.165e-07	0.00841705	250	250_L1	chr2:198078110-199311125	No	PLCL1	120222	inside intron	inside transcription region							FALSE	FALSE
rs11692344	chr2	197931139	2.057e-07	0.0106763	250	250_L1	chr2:198078110-199311125	No	PLCL1	120881	inside intron	inside transcription region							FALSE	FALSE
rs6434946	chr2	197933773	3.892e-07	0.00720737	250	250_L1	chr2:198078110-199311125	No	PLCL1	123515	inside intron	inside transcription region							FALSE	FALSE
rs1607373	chr2	197935808	3.399e-07	0.00767593	250	250_L1	chr2:198078110-199311125	No	PLCL1	125550	inside intron	inside transcription region							FALSE	FALSE
rs2880389	chr2	197936983	3.346e-07	0.00767593	250	250_L1	chr2:198078110-199311125	No	PLCL1	126725	inside intron	inside transcription region							FALSE	FALSE
rs10207433	chr2	197941206	3.529e-07	0.00794508	250	250_L1	chr2:198078110-199311125	No	PLCL1	130948	inside intron	inside transcription region							FALSE	FALSE
rs11679040	chr2	197942105	3.134e-07	0.0079318	250	250_L1	chr2:198078110-199311125	No	PLCL1	131847	inside intron	inside transcription region							FALSE	FALSE
rs1105078	chr2	197943161	3.574e-07	0.00743475	250	250_L1	chr2:198078110-199311125	No	PLCL1	132903	inside intron	inside transcription region							FALSE	FALSE
rs1401090	chr2	197943854	2.398e-07	0.00986546	250	250_L1	chr2:198078110-199311125	No	PLCL1	133596	inside intron	inside transcription region							FALSE	FALSE
rs1914690	chr2	197944644	3.592e-07	0.00743475	250	250_L1	chr2:198078110-199311125	No	PLCL1	134386	inside intron	inside transcription region							FALSE	FALSE
rs1878732	chr2	197944821	2.787e-07	0.00876009	250	250_L1	chr2:198078110-199311125	No	PLCL1	134563	inside intron	inside transcription region							FALSE	FALSE
rs1518364	chr2	197945251	2.97e-07	0.00892383	250	250_L1	chr2:198078110-199311125	No	PLCL1	134993	inside intron	inside transcription region							FALSE	FALSE
rs10189897	chr2	197948686	4.122e-07	0.00699299	250	250_L1	chr2:198078110-199311125	No	PLCL1	135063	upstream								FALSE	FALSE
rs1518360	chr2	197950579	4.119e-07	0.00699299	250	250_L1	chr2:198078110-199311125	No	PLCL1	133170	upstream								FALSE	FALSE
rs4410288	chr2	197955100	4.074e-07	0.00636713	250	250_L1	chr2:198078110-199311125	No	PLCL1	128649	upstream								FALSE	FALSE
rs55696134	chr2	197956845	8.373e-08	0.0212183	250	250_L1	chr2:198078110-199311125	No	PLCL1	126904	upstream								FALSE	FALSE
rs10497809	chr2	197960944	3.131e-07	0.00774475	250	250_L1	chr2:198078110-199311125	No	PLCL1	122805	upstream								FALSE	FALSE
rs1607376	chr2	197963190	5.337e-07	0.00625068	250	250_L1	chr2:198078110-199311125	No	PLCL1	120559	upstream								FALSE	FALSE
rs10169453	chr2	197970488	4.253e-07	0.00689043	250	250_L1	chr2:198078110-199311125	No	PLCL1	113261	upstream								FALSE	FALSE
rs7558450	chr2	197973042	1.477e-07	0.0120435	250	250_L1	chr2:198078110-199311125	No	PLCL1	110707	upstream								FALSE	FALSE
rs11675025	chr2	197973591	2.201e-07	0.00947328	250	250_L1	chr2:198078110-199311125	No	PLCL1	110158	upstream								FALSE	FALSE
rs7563170	chr2	197974907	1.509e-07	0.0123029	250	250_L1	chr2:198078110-199311125	No	PLCL1	108842	upstream								FALSE	FALSE
rs10931796	chr2	197975937	1.729e-07	0.0108585	250	250_L1	chr2:198078110-199311125	No	PLCL1	107812	upstream								FALSE	FALSE
rs10931797	chr2	197976069	1.772e-07	0.0108585	250	250_L1	chr2:198078110-199311125	No	PLCL1	107680	upstream								FALSE	FALSE
rs7571869	chr2	197976891	2.057e-07	0.0102289	250	250_L1	chr2:198078110-199311125	No	PLCL1	106858	upstream								FALSE	FALSE
rs7587043	chr2	197977005	1.418e-07	0.012846	250	250_L1	chr2:198078110-199311125	No	PLCL1	106744	upstream								FALSE	FALSE
rs7587598	chr2	197977520	1.627e-07	0.0113111	250	250_L1	chr2:198078110-199311125	No	PLCL1	106229	upstream								FALSE	FALSE
rs13394871	chr2	197981613	2.325e-07	0.0090298	250	250_L1	chr2:198078110-199311125	No	PLCL1	102136	upstream								FALSE	FALSE
rs1518359	chr2	197982659	1.236e-07	0.0134233	250	250_L1	chr2:198078110-199311125	No	PLCL1	101090	upstream								FALSE	FALSE
rs10177758	chr2	197994193	1.177e-07	0.0143822	250	250_L1	chr2:198078110-199311125	No	PLCL1	89556	upstream		chr2_197993705_197994205	Macrophage					FALSE	FALSE
rs1866664	chr2	197995704	9.071e-08	0.0169365	250	250_L1	chr2:198078110-199311125	No	PLCL1	88045	upstream								FALSE	FALSE
rs976180	chr2	198015719	7.228e-07	0.00509174	250	250_L1	chr2:198078110-199311125	No	PLCL1	68030	upstream								FALSE	FALSE
rs1318867	chr2	198015757	1.514e-07	0.0106358	250	250_L1	chr2:198078110-199311125	No	PLCL1	67992	upstream								FALSE	FALSE
rs1025549	chr2	198016459	5.269e-08	0.0284634	250	250_L1	chr2:198078110-199311125	No	PLCL1	67290	upstream		chr2_198016393_198016893	Early_Colonocyte	Enterocyte				FALSE	FALSE
rs11681663	chr2	198018228	7.014e-08	0.0242679	250	250_L1	chr2:198078110-199311125	No	PLCL1	65521	upstream								FALSE	FALSE
rs34692727	chr2	198018789	6.156e-08	0.0249132	250	250_L1	chr2:198078110-199311125	No	PLCL1	64960	upstream								FALSE	FALSE
rs2139049	chr2	198022936	4.425e-08	0.0326238	250	250_L1	chr2:198078110-199311125	No	PLCL1	60813	upstream								FALSE	FALSE
rs11689393	chr2	198023001	6.601e-07	0.00467325	250	250_L1	chr2:198078110-199311125	No	PLCL1	60748	upstream								FALSE	FALSE
rs1978888	chr2	198024521	5.253e-08	0.0284634	250	250_L1	chr2:198078110-199311125	No	PLCL1	59228	upstream								FALSE	FALSE
rs2196172	chr2	198025169	8.009e-08	0.0213295	250	250_L1	chr2:198078110-199311125	No	PLCL1	58580	upstream								FALSE	FALSE
rs1595823	chr2	198027075	4.993e-08	0.0292434	250	250_L1	chr2:198078110-199311125	No	PLCL1	56674	upstream								FALSE	FALSE
rs10196612	chr2	198029415	5.497e-08	0.0277077	250	250_L1	chr2:198078110-199311125	No	PLCL1	54334	upstream								FALSE	FALSE
rs10184227	chr2	198029581	6.326e-08	0.0249132	250	250_L1	chr2:198078110-199311125	No	PLCL1	54168	upstream								FALSE	FALSE
rs10166845	chr2	198031347	6.014e-08	0.025579	250	250_L1	chr2:198078110-199311125	No	PLCL1	52402	upstream								FALSE	FALSE
rs6738825	chr2	198032171	6.768e-08	0.0236427	250	250_L1	chr2:198078110-199311125	No	PLCL1	51578	upstream								FALSE	FALSE
rs11889326	chr2	198034551	1.414e-07	0.0151707	250	250_L1	chr2:198078110-199311125	No	PLCL1	49198	upstream								FALSE	FALSE
rs1583792	chr2	198035564	3.261e-08	0.0332555	250	250_L1	chr2:198078110-199311125	No	PLCL1	48185	upstream								TRUE	FALSE
rs1579695	chr2	198035639	6.323e-08	0.0202525	250	250_L1	chr2:198078110-199311125	No	PLCL1	48110	upstream								TRUE	TRUE
rs10497811	chr2	198038185	1.261e-07	0.012873	250	250_L1	chr2:198078110-199311125	No	PLCL1	45564	upstream								TRUE	TRUE
rs2196174	chr2	198040448	5.995e-08	0.0211656	250	250_L1	chr2:198078110-199311125	No	PLCL1	43301	upstream								TRUE	FALSE
rs9712275	chr2	198042419	1.194e-07	0.0160346	250	250_L1	chr2:198078110-199311125	No	PLCL1	41330	upstream		chr2_198042093_198042593	CD4T-CD8T-gdT					TRUE	TRUE
rs67031482	chr2	198046442	1.063e-07	0.0143903	250	250_L1	chr2:198078110-199311125	No	PLCL1	37307	upstream								TRUE	TRUE
rs67748055	chr2	198046702	1.056e-07	0.0143903	250	250_L1	chr2:198078110-199311125	No	PLCL1	37047	upstream								TRUE	TRUE
rs10497813	chr2	198049348	6.21e-08	0.0211656	250	250_L1	chr2:198078110-199311125	No	PLCL1	34401	upstream								TRUE	FALSE
rs2117339	chr2	198051010	8.864e-08	0.0161595	250	250_L1	chr2:198078110-199311125	No	PLCL1	32739	upstream								TRUE	TRUE
rs35062652	chr2	198063203	1.625e-07	0.0121013	250	250_L1	chr2:198078110-199311125	No	PLCL1	20546	upstream								FALSE	FALSE
rs7572733	chr2	198065082	1.665e-07	0.0113636	250	250_L1	chr2:198078110-199311125	No	PLCL1	18667	upstream								TRUE	TRUE
rs7587251	chr2	198065473	7.143e-08	0.0230515	250	250_L1	chr2:198078110-199311125	No	PLCL1	18276	upstream								FALSE	FALSE
rs11690149	chr2	198069080	1.093e-07	0.0147662	250	250_L1	chr2:198078110-199311125	No	PLCL1	14669	upstream								TRUE	TRUE
rs11690205	chr2	198069224	1.123e-07	0.0154651	250	250_L1	chr2:198078110-199311125	No	PLCL1	14525	upstream								FALSE	FALSE
rs1866666	chr2	198075883	1.812e-07	0.0109078	250	250_L1	chr2:198078110-199311125	No	PLCL1	7866	upstream								TRUE	TRUE
rs9973400	chr2	198076854	1.904e-07	0.0109078	250	250_L1	chr2:198078110-199311125	No	PLCL1	6895	upstream								FALSE	FALSE
rs1036333	chr2	198079063	2.41e-07	0.0111886	250	250_L1	chr2:198078110-199311125	No	PLCL1	4686	upstream								FALSE	FALSE
rs6716898	chr2	198079547	1.334e-07	0.0166794	250	250_L1	chr2:198078110-199311125	No	PLCL1	4202	upstream								FALSE	FALSE
rs4549082	chr2	198079930	8.625e-08	0.0188807	250	250_L1	chr2:198078110-199311125	No	PLCL1	3819	upstream								FALSE	FALSE
rs1440089	chr2	198080223	1.385e-07	0.0159093	250	250_L1	chr2:198078110-199311125	No	PLCL1	3526	upstream								FALSE	FALSE
rs1064213	chr2	198085516	1.148e-07	0.0201678	250	250_L1	chr2:198078110-199311125	No	PLCL1	1767	inside exon	inside transcription region							TRUE	FALSE
rs11684176	chr2	198090050	2.575e-07	0.0148283	250	250_L1	chr2:198078110-199311125	No	PLCL1	6301	inside intron	inside transcription region							FALSE	FALSE
rs13384787	chr2	230223369	2.154e-13	0.014802	268	268_L1	chr2:229370787-231843389	No	SP110	2360	inside intron	5' UTR							FALSE	FALSE
rs13397985	chr2	230226508	2.786e-14	0.157933	268	268_L1	chr2:229370787-231843389	No	SP140	716	inside intron	inside transcription region	chr2_230226165_230226665	CD8T-GC_B-MemoryB-NaiveB-Plasma		chr2_230225183_230226801	SP110&SP140&SP140L&SP100	SP140	FALSE	FALSE
rs7563433	chr2	230230963	2.144e-14	0.154256	268	268_L1	chr2:229370787-231843389	No	SP140	549	inside intron	inside transcription region							FALSE	FALSE
rs6716753	chr2	230232414	1.463e-13	0.03176	268	268_L1	chr2:229370787-231843389	No	SP140	2000	inside intron	inside transcription region							FALSE	FALSE
rs6436922	chr2	230233325	2.547e-13	0.0171221	268	268_L1	chr2:229370787-231843389	No	SP140	2911	inside intron	inside transcription region							FALSE	FALSE
rs7557418	chr2	230233356	5.515e-14	0.0733537	268	268_L1	chr2:229370787-231843389	No	SP140	2942	inside intron	inside transcription region							FALSE	FALSE
rs1946410	chr2	230233763	1.828e-13	0.0284981	268	268_L1	chr2:229370787-231843389	No	SP140	3349	inside intron	inside transcription region							FALSE	FALSE
rs6743984	chr2	230244614	3.285e-13	0.0151718	268	268_L1	chr2:229370787-231843389	No	SP140	14200	downstream								FALSE	FALSE
rs28445040	chr2	230245867	1.409e-13	0.0258634	268	268_L1	chr2:229370787-231843389	No	SP140	15453	downstream								FALSE	FALSE
rs13426106	chr2	230248784	3.504e-14	0.120821	268	268_L1	chr2:229370787-231843389	No	SP140	18370	downstream								FALSE	FALSE
rs9989899	chr2	230249416	7.909e-14	0.0517219	268	268_L1	chr2:229370787-231843389	No	SP140	19002	downstream								FALSE	FALSE
rs35857956	chr2	230250280	2.951e-13	0.0140964	268	268_L1	chr2:229370787-231843389	No	SP140	19618	upstream								FALSE	FALSE
rs13385151	chr2	230251261	2.995e-14	0.135139	268	268_L1	chr2:229370787-231843389	No	SP140	18637	upstream								FALSE	FALSE
rs7423615	chr2	230252159	3.995e-14	0.081703	268	268_L1	chr2:229370787-231843389	No	SP140	17739	upstream								FALSE	FALSE
rs35008063	chr2	230291769	7.842e-14	0.0409975	268	268_L1	chr2:229370787-231843389	No	SP140	2520	upstream								FALSE	FALSE
rs6738490	chr2	233252937	3.397e-62	0.0494692	270	270_L1	chr2:233550003-235150987	No	ATG16L1	1223	inside intron	inside transcription region							FALSE	FALSE
rs6745825	chr2	233253507	1.56e-61	0.00929423	270	270_L1	chr2:233550003-235150987	No	ATG16L1	1793	inside intron	inside transcription region	chr2_233253387_233253887	Enterocyte			NGEF		FALSE	FALSE
rs6431660	chr2	233258588	9.867e-62	0.0155243	270	270_L1	chr2:233550003-235150987	No	ATG16L1	6874	inside intron	inside transcription region							FALSE	FALSE
rs6431661	chr2	233258775	9.54e-62	0.0155243	270	270_L1	chr2:233550003-235150987	No	ATG16L1	7061	inside intron	inside transcription region							FALSE	FALSE
rs10164737	chr2	233261176	6.956e-62	0.0189539	270	270_L1	chr2:233550003-235150987	No	ATG16L1	4779	upstream								FALSE	FALSE
rs6708373	chr2	233264200	9.724e-62	0.0133126	270	270_L1	chr2:233550003-235150987	No	ATG16L1	1755	promoter								FALSE	FALSE
rs13009506	chr2	233267060	8.575e-62	0.0147619	270	270_L1	chr2:233550003-235150987	No	ATG16L1	1105	inside intron	inside transcription region							FALSE	FALSE
rs3792111	chr2	233271044	4.158e-62	0.0341591	270	270_L1	chr2:233550003-235150987	No	ATG16L1	3260	upstream								FALSE	FALSE
rs3828309	chr2	233271764	1.119e-61	0.0108421	270	270_L1	chr2:233550003-235150987	No	ATG16L1	2540	upstream					chr2_233271733_233272047		ATG16L1	FALSE	FALSE
rs2289474	chr2	233273202	1.431e-61	0.00979221	270	270_L1	chr2:233550003-235150987	No	ATG16L1	1102	promoter		chr2_233273074_233273574						FALSE	FALSE
rs2289472	chr2	233273594	1.444e-61	0.00979221	270	270_L1	chr2:233550003-235150987	No	ATG16L1	710	promoter								FALSE	FALSE
rs2241880	chr2	233274722	1.055e-61	0.0133126	270	270_L1	chr2:233550003-235150987	No	ATG16L1	418	inside exon	inside transcription region							FALSE	FALSE
rs2241879	chr2	233274822	6.592e-62	0.0224033	270	270_L1	chr2:233550003-235150987	No	ATG16L1	518	inside intron	inside transcription region							FALSE	FALSE
rs2241878	chr2	233275072	5.414e-62	0.0276503	270	270_L1	chr2:233550003-235150987	No	ATG16L1	307	promoter								FALSE	FALSE
rs3792109	chr2	233275771	1.768e-62	0.263474	270	270_L1	chr2:233550003-235150987	No	SCARNA5	44	inside exon	inside transcription region							FALSE	FALSE
rs3792108	chr2	233276306	5.842e-62	0.0586972	270	270_L1	chr2:233550003-235150987	No	SCARNA5	579	close to 3'								FALSE	FALSE
rs36001488	chr2	233276621	2.643e-62	0.138382	270	270_L1	chr2:233550003-235150987	No	ATG16L1	527	promoter								FALSE	FALSE
rs3816234	chr2	233277353	1.512e-62	0.237173	270	270_L1	chr2:233550003-235150987	No	ATG16L1	205	inside exon	inside transcription region							FALSE	FALSE
rs11716974	chr3	49394420	3.159e-23	0.00295353	312	312_L1	chr3:49316972-51832015	No	RHOA	17225	inside intron	5' UTR							FALSE	FALSE
rs9859556	chr3	49418553	2.893e-23	0.00306549	312	312_L1	chr3:49316972-51832015	No	AMT	411	promoter								FALSE	FALSE
rs7646366	chr3	49433235	2.55e-23	0.00331039	312	312_L1	chr3:49316972-51832015	No	NICN1	3909	upstream								FALSE	FALSE
rs6446277	chr3	49435644	1.775e-23	0.00733971	312	312_L1	chr3:49316972-51832015	No	NICN1	6318	upstream								FALSE	FALSE
rs35115732	chr3	49437722	2.595e-23	0.00331039	312	312_L1	chr3:49316972-51832015	No	NICN1	8396	upstream								FALSE	FALSE
rs13079643	chr3	49440033	2.405e-23	0.00358624	312	312_L1	chr3:49316972-51832015	No	NICN1	10707	upstream								FALSE	FALSE
rs9853683	chr3	49475155	2.988e-23	0.00300095	312	312_L1	chr3:49316972-51832015	No	DAG1	4801	inside intron	inside transcription region							FALSE	FALSE
rs12330269	chr3	49476477	2.695e-23	0.00311601	312	312_L1	chr3:49316972-51832015	No	DAG1	6123	inside intron	inside transcription region				chr3_49476447_49476864		DAG1	FALSE	FALSE
rs7630869	chr3	49485110	2.77e-23	0.00365136	312	312_L1	chr3:49316972-51832015	No	DAG1	7606	upstream		chr3_49485039_49485539		TI_Goblet				FALSE	FALSE
rs9850072	chr3	49492049	1.806e-23	0.00414564	312	312_L1	chr3:49316972-51832015	No	DAG1	667	promoter								FALSE	FALSE
rs34363169	chr3	49500279	2.391e-23	0.00336774	312	312_L1	chr3:49316972-51832015	No	DAG1	7563	inside intron	inside transcription region							FALSE	FALSE
rs6766131	chr3	49501499	2.409e-23	0.00336774	312	312_L1	chr3:49316972-51832015	No	DAG1	8725	upstream		chr3_49501169_49501669	Enterocyte					FALSE	FALSE
rs6797664	chr3	49501789	1.729e-23	0.0043311	312	312_L1	chr3:49316972-51832015	No	DAG1	8435	upstream								FALSE	FALSE
rs6766581	chr3	49501968	1.595e-23	0.00452799	312	312_L1	chr3:49316972-51832015	No	DAG1	8256	upstream								FALSE	FALSE
rs11708955	chr3	49502681	1.151e-23	0.00554572	312	312_L1	chr3:49316972-51832015	No	DAG1	7543	upstream								FALSE	FALSE
rs7633271	chr3	49518530	2.69e-23	0.00365136	312	312_L1	chr3:49316972-51832015	No	DAG1	8306	inside intron	inside transcription region							FALSE	FALSE
rs3926569	chr3	49521283	2.574e-23	0.00365136	312	312_L1	chr3:49316972-51832015	No	DAG1	11059	inside intron	inside transcription region							FALSE	FALSE
rs13062429	chr3	49522052	2.443e-23	0.00336623	312	312_L1	chr3:49316972-51832015	No	DAG1	11828	inside intron	inside transcription region							FALSE	FALSE
rs76598583	chr3	49582392	0.001241	0.015088	312	312_L2	chr3:49316972-51832015	No	BSN	27915	inside intron	inside transcription region							FALSE	FALSE
rs11720597	chr3	49597921	2.183e-23	0.00313	312	312_L1	chr3:49316972-51832015	No	BSN	43444	inside intron	inside transcription region							FALSE	FALSE
rs11917431	chr3	49606579	3.349e-23	0.00392953	312	312_L1	chr3:49316972-51832015	No	BSN	36450	upstream								FALSE	FALSE
rs11921590	chr3	49606760	4.825e-23	0.00298342	312	312_L1	chr3:49316972-51832015	No	BSN	36269	upstream								FALSE	FALSE
rs116046827	chr3	49618715	0.0007976	0.0254875	312	312_L2	chr3:49316972-51832015	No	BSN	24314	upstream								FALSE	FALSE
rs1873625	chr3	49629531	8.283e-24	0.0134359	312	312_L1	chr3:49316972-51832015	No	BSN	13498	upstream								FALSE	FALSE
rs4283605	chr3	49641218	9.702e-24	0.0484885	312	312_L1	chr3:49316972-51832015	No	BSN	1811	promoter								FALSE	FALSE
rs9812791	chr3	49644878	5.963e-24	0.0691382	312	312_L1	chr3:49316972-51832015	No	BSN	1849	inside intron	inside transcription region	chr3_49644631_49645131	Macrophage					FALSE	FALSE
rs6770670	chr3	49649249	1.466e-23	0.0304135	312	312_L1	chr3:49316972-51832015	No	BSN	6220	inside intron	inside transcription region							FALSE	FALSE
rs34762726	chr3	49651777	1.078e-23	0.0406671	312	312_L1	chr3:49316972-51832015	No	BSN	8748	downstream								FALSE	FALSE
rs11709525	chr3	49653063	1.355e-23	0.0306041	312	312_L1	chr3:49316972-51832015	No	BSN	10034	downstream								FALSE	FALSE
rs11718165	chr3	49659364	4.855e-24	0.0826628	312	312_L1	chr3:49316972-51832015	No	APEH	14650	upstream								FALSE	FALSE
rs9836291	chr3	49660026	3.773e-24	0.105017	312	312_L1	chr3:49316972-51832015	No	APEH	13988	upstream								FALSE	FALSE
rs9858542	chr3	49664550	5.907e-24	0.0691382	312	312_L1	chr3:49316972-51832015	No	APEH	9464	upstream								FALSE	FALSE
rs9882740	chr3	49665051	5.267e-24	0.0734386	312	312_L1	chr3:49316972-51832015	No	APEH	8963	upstream								FALSE	FALSE
rs11130213	chr3	49674864	6.374e-24	0.0691382	312	312_L1	chr3:49316972-51832015	No	APEH	378	inside intron	inside transcription region				chr3_49673070_49674897		APEH	FALSE	FALSE
rs1131095	chr3	49676792	4.593e-24	0.0877499	312	312_L1	chr3:49316972-51832015	No	APEH	122	inside exon	inside transcription region							FALSE	FALSE
rs9822268	chr3	49682296	5.654e-24	0.0578736	312	312_L1	chr3:49316972-51832015	No	APEH	305	promoter								FALSE	FALSE
rs3197999	chr3	49684099	3.298e-23	0.0126094	312	312_L1	chr3:49316972-51832015	No	MST1	884	close to 3'								FALSE	FALSE
rs13085791	chr3	49684365	6.344e-24	0.0691382	312	312_L1	chr3:49316972-51832015	No	MST1	618	close to 3'								FALSE	FALSE
rs142690032	chr3	49684379	0.00192	0.00939345	312	312_L2	chr3:49316972-51832015	No	MST1	604	close to 3'								FALSE	FALSE
rs9852529	chr3	49693192	1.641e-23	0.024246	312	312_L1	chr3:49316972-51832015	No	RNF123	2026	inside intron	inside transcription region							FALSE	FALSE
rs9858213	chr3	49694428	1.261e-23	0.030383	312	312_L1	chr3:49316972-51832015	No	RNF123	3262	inside intron	inside transcription region							FALSE	FALSE
rs142656174	chr3	49696688	0.0009405	0.0432143	312	312_L2	chr3:49316972-51832015	No	RNF123	3812	upstream								FALSE	FALSE
rs11709076	chr3	49725258	0.001116	0.0348057	312	312_L2	chr3:49316972-51832015	No	GMPPB	1285	promoter		chr3_49725073_49725573	MemoryB					FALSE	FALSE
rs139539051	chr3	49821542	0.001988	0.00896193	312	312_L2	chr3:49316972-51832015	No	UBA7	7589	upstream								FALSE	FALSE
rs146187328	chr3	50067287	0.0001611	0.790992	312	312_L2	chr3:49316972-51832015	No	RBM6	895	inside intron	5' UTR							FALSE	FALSE
rs144893978	chr3	50174787	0.00178	0.00944268	312	312_L2	chr3:49316972-51832015	No	SEMA3F	980	inside intron	inside transcription region							FALSE	FALSE
rs142550625	chr3	50238925	0.002231	0.00741166	312	312_L2	chr3:49316972-51832015	No	GNAI2	813	inside intron	5' UTR	chr3_50238654_50239154	Enterocyte-TI_Stem		chr3_50238044_50238968	SEMA3B	GNAI2	FALSE	FALSE
rs71583822	chr3	50253323	0.001765	0.00955662	312	312_L2	chr3:49316972-51832015	No	GNAI2	169	inside intron	inside transcription region	chr3_50252950_50253450			chr3_50253235_50253842		SEMA3B-AS1	FALSE	FALSE
rs188024255	chr3	50267465	0.001753	0.0096658	312	312_L2	chr3:49316972-51832015	No	SEMA3B	93	promoter		chr3_50267289_50267789	Enterocyte					FALSE	FALSE
rs1864367	chr3	53077688	2.51e-07	0.00538365	313	313_L1	chr3:51832015-54081390	No	RFT1	21765	inside exon	3'UTR							FALSE	FALSE
rs2253209	chr3	53081144	2.985e-07	0.00493647	313	313_L1	chr3:51832015-54081390	No	RFT1	18309	inside intron	3'UTR							FALSE	FALSE
rs2336725	chr3	53084723	2.605e-07	0.00556305	313	313_L1	chr3:51832015-54081390	No	RFT1	14730	inside intron	3'UTR							FALSE	FALSE
rs2253685	chr3	53085687	2.301e-07	0.00646955	313	313_L1	chr3:51832015-54081390	No	RFT1	13766	inside intron	3'UTR							FALSE	FALSE
rs2253796	chr3	53086082	2.324e-07	0.00627629	313	313_L1	chr3:51832015-54081390	No	RFT1	13371	inside intron	inside transcription region							FALSE	FALSE
rs11130338	chr3	53086908	2.409e-07	0.0060892	313	313_L1	chr3:51832015-54081390	No	RFT1	12545	inside intron	inside transcription region							FALSE	FALSE
rs4687701	chr3	53087260	2.63e-07	0.00573278	313	313_L1	chr3:51832015-54081390	No	RFT1	12193	inside intron	inside transcription region							FALSE	FALSE
rs2581782	chr3	53088241	1.447e-07	0.00860951	313	313_L1	chr3:51832015-54081390	No	RFT1	11212	inside intron	inside transcription region							FALSE	FALSE
rs2581784	chr3	53088354	2.155e-07	0.00687549	313	313_L1	chr3:51832015-54081390	No	RFT1	11099	inside intron	inside transcription region							FALSE	FALSE
rs2082093	chr3	53088953	1.943e-07	0.00683395	313	313_L1	chr3:51832015-54081390	No	RFT1	10500	inside intron	inside transcription region							FALSE	FALSE
rs891368	chr3	53089257	2.256e-07	0.00666921	313	313_L1	chr3:51832015-54081390	No	RFT1	10196	inside intron	inside transcription region							FALSE	FALSE
rs1078968	chr3	53089470	2.295e-07	0.00646955	313	313_L1	chr3:51832015-54081390	No	RFT1	9983	inside intron	inside transcription region	chr3_53089426_53089926	Fibroblast-Macrophage	Enterocyte				FALSE	FALSE
rs2564921	chr3	53091569	1.894e-07	0.00778478	313	313_L1	chr3:51832015-54081390	No	RFT1	7884	inside intron	inside transcription region	chr3_53091129_53091629	Macrophage					FALSE	FALSE
rs11242	chr3	53091906	2.341e-07	0.00627629	313	313_L1	chr3:51832015-54081390	No	RFT1	7547	inside intron	inside transcription region							FALSE	FALSE
rs2581786	chr3	53092127	2.318e-07	0.00646955	313	313_L1	chr3:51832015-54081390	No	RFT1	7326	inside intron	inside transcription region							FALSE	FALSE
rs2581787	chr3	53093661	2.243e-07	0.00646955	313	313_L1	chr3:51832015-54081390	No	RFT1	5792	inside intron	inside transcription region							FALSE	FALSE
rs2163167	chr3	53097756	1.427e-07	0.00900262	313	313_L1	chr3:51832015-54081390	No	RFT1	1697	inside intron	inside transcription region	chr3_53097554_53098054		Enterocyte				FALSE	FALSE
rs2581829	chr3	53099510	8.528e-09	0.114464	313	313_L1	chr3:51832015-54081390	No	RFT1	57	promoter								FALSE	FALSE
rs2581830	chr3	53100082	7.944e-09	0.135876	313	313_L1	chr3:51832015-54081390	No	RFT1	629	promoter								FALSE	FALSE
rs35783750	chr3	53100847	7.634e-09	0.140633	313	313_L1	chr3:51832015-54081390	No	RFT1	1394	promoter		chr3_53100758_53101258	CD4T					FALSE	FALSE
rs34454739	chr3	53100955	9.308e-09	0.118448	313	313_L1	chr3:51832015-54081390	No	RFT1	1502	promoter		chr3_53100758_53101258	CD4T					FALSE	FALSE
rs4395392	chr3	53101922	1.212e-08	0.0901801	313	313_L1	chr3:51832015-54081390	No	RFT1	2469	upstream								FALSE	FALSE
rs2564961	chr3	53102445	1.278e-08	0.0869915	313	313_L1	chr3:51832015-54081390	No	RFT1	2992	upstream					chr3_53102058_53103141		RFT1	FALSE	FALSE
rs2564942	chr3	53105490	2.497e-08	0.0435324	313	313_L1	chr3:51832015-54081390	No	RFT1	6037	upstream								FALSE	FALSE
rs2581774	chr3	53105491	1.507e-08	0.0688314	313	313_L1	chr3:51832015-54081390	No	RFT1	6038	upstream								FALSE	FALSE
rs2336722	chr3	53105961	2.318e-08	0.0463709	313	313_L1	chr3:51832015-54081390	No	RFT1	6508	upstream								FALSE	FALSE
rs6440003	chr3	141375367	3.634e-08	0.0688977	363	363_L1	chr3:139954597-141339097	No	ZBTB38	6863	inside intron	5' UTR	chr3_141375115_141375615	CD8T					FALSE	FALSE
rs6764769	chr3	141381438	5.627e-08	0.0463137	363	363_L1	chr3:139954597-141339097	No	ZBTB38	3372	upstream		chr3_141380975_141381475	GC_B-Plasma		chr3_141378748_141381547		ZBTB38	FALSE	FALSE
rs9853018	chr3	141383119	7.177e-08	0.0381539	363	363_L1	chr3:139954597-141339097	No	ZBTB38	1691	promoter								FALSE	FALSE
rs6763931	chr3	141383991	3.852e-08	0.066851	363	363_L1	chr3:139954597-141339097	No	ZBTB38	819	promoter		chr3_141383495_141383995	GC_B-MemoryB-Plasma					FALSE	FALSE
rs724016	chr3	141386728	7.602e-08	0.0350632	363	363_L1	chr3:139954597-141339097	No	ZBTB38	147	promoter					chr3_141385457_141387085		ZBTB38	FALSE	FALSE
rs7632381	chr3	141387221	6.191e-08	0.0413741	363	363_L1	chr3:139954597-141339097	No	ZBTB38	342	inside intron	inside transcription region	chr3_141386814_141387314	CD4T-GC_B-Plasma					FALSE	FALSE
rs6808936	chr3	141390479	1.932e-08	0.122435	363	363_L1	chr3:139954597-141339097	No	ZBTB38	2240	upstream		chr3_141390357_141390857	Plasma					FALSE	FALSE
rs6785012	chr3	141390506	2.678e-08	0.0906781	363	363_L1	chr3:139954597-141339097	No	ZBTB38	2213	upstream		chr3_141390357_141390857	Plasma					FALSE	FALSE
rs4683606	chr3	141391232	4.365e-08	0.060926	363	363_L1	chr3:139954597-141339097	No	ZBTB38	1487	promoter		chr3_141391099_141391599						FALSE	FALSE
rs1582874	chr3	141396377	6.993e-08	0.0367087	363	363_L1	chr3:139954597-141339097	No	ZBTB38	3658	inside intron	5' UTR							FALSE	FALSE
rs13068733	chr3	141399186	3.838e-08	0.0694565	363	363_L1	chr3:139954597-141339097	No	ZBTB38	3163	upstream		chr3_141399184_141399684	GC_B					FALSE	FALSE
rs2871960	chr3	141402972	4.529e-08	0.0594848	363	363_L1	chr3:139954597-141339097	No	ZBTB38	154	inside exon	5' UTR	chr3_141402726_141403226	Fibroblast		chr3_141400339_141403088		ZBTB38	FALSE	FALSE
rs1344674	chr3	141406344	3.07e-08	0.0864785	363	363_L1	chr3:139954597-141339097	No	ZBTB38	3526	inside intron	5' UTR	chr3_141406009_141406509	CD8T	TI_Goblet	chr3_141405691_141406574		ZBTB38	FALSE	FALSE
rs1991431	chr3	141414608	7.141e-08	0.0403063	363	363_L1	chr3:139954597-141339097	No	ZBTB38	11508	upstream					chr3_141410892_141415085		TFDP2	FALSE	FALSE
rs9846396	chr3	141422126	8.272e-08	0.0384419	363	363_L1	chr3:139954597-141339097	No	ZBTB38	3990	upstream		chr3_141421715_141422215		Plasma				FALSE	FALSE
rs6440006	chr3	141423849	9.718e-08	0.0274777	363	363_L1	chr3:139954597-141339097	No	ZBTB38	2267	upstream								FALSE	FALSE
rs7650602	chr3	141428572	5.936e-08	0.0432526	363	363_L1	chr3:139954597-141339097	No	ZBTB38	2445	inside intron	5' UTR	chr3_141428138_141428638						FALSE	FALSE
rs7625643	chr3	141431184	1.065e-07	0.0257378	363	363_L1	chr3:139954597-141339097	No	ZBTB38	539	promoter								FALSE	FALSE
rs56328339	chr3	188682769	3.004e-08	0.0192763	392	392_L1	chr3:186890344-188856214	No	MIR28	6012	upstream								FALSE	FALSE
rs56116661	chr3	188683372	5.668e-10	0.75154	392	392_L1	chr3:186890344-188856214	No	MIR28	5409	upstream		chr3_188683082_188683582	Macrophage		chr3_188683175_188683375		LPP-AS1	FALSE	FALSE
rs73196739	chr3	188684683	3.117e-08	0.0170679	392	392_L1	chr3:186890344-188856214	No	MIR28	4098	upstream		chr3_188684241_188684741	Enterocyte					FALSE	FALSE
rs60409903	chr3	188684746	9.453e-09	0.0555934	392	392_L1	chr3:186890344-188856214	No	MIR28	4035	upstream								FALSE	FALSE
rs56049205	chr3	188685015	6.354e-09	0.0773227	392	392_L1	chr3:186890344-188856214	No	MIR28	3766	upstream								FALSE	FALSE
rs62290016	chr3	188686879	1.982e-08	0.0236027	392	392_L1	chr3:186890344-188856214	No	MIR28	1902	promoter								FALSE	FALSE
rs56349152	chr3	188686881	2.275e-08	0.0224936	392	392_L1	chr3:186890344-188856214	No	MIR28	1900	promoter								FALSE	FALSE
rs73243877	chr4	26045994	4.118e-08	0.681747	421	421_L1	chr4:25609322-27343722	No	LINC02357	24760	upstream								FALSE	FALSE
rs10019888	chr4	26061368	6.433e-07	0.0269527	421	421_L1	chr4:25609322-27343722	No	LINC02357	9386	upstream		chr4_26061186_26061686						FALSE	FALSE
rs12513287	chr4	26064302	4.368e-07	0.0653384	421	421_L1	chr4:25609322-27343722	No	LINC02357	6452	upstream								FALSE	FALSE
rs6448429	chr4	26065241	3.282e-07	0.090645	421	421_L1	chr4:25609322-27343722	No	LINC02357	5513	upstream								FALSE	FALSE
rs73243884	chr4	26070827	1.753e-06	0.0210471	421	421_L1	chr4:25609322-27343722	No	LINC02357	73	inside exon	inside transcription region	chr4_26070407_26070907						FALSE	FALSE
rs17630194	chr4	26076535	1.871e-06	0.0196917	421	421_L1	chr4:25609322-27343722	No	LINC02357	5781	inside intron	inside transcription region	chr4_26076177_26076677	CD4T-DC-Macrophage-MemoryB-Neutrophil-gdT	Enterocyte	chr4_26076236_26076578		TBC1D19	FALSE	FALSE
rs7698037	chr4	26076807	3.023e-06	0.0118494	421	421_L1	chr4:25609322-27343722	No	LINC02357	6053	inside intron	inside transcription region							FALSE	FALSE
rs4558863	chr4	26077507	1.704e-06	0.0205842	421	421_L1	chr4:25609322-27343722	No	LINC02357	6753	inside intron	inside transcription region							FALSE	FALSE
rs2048507	chr4	26077542	2.581e-06	0.0146141	421	421_L1	chr4:25609322-27343722	No	LINC02357	6788	inside intron	inside transcription region							FALSE	FALSE
rs2137235	chr4	26078996	3.231e-06	0.0113088	421	421_L1	chr4:25609322-27343722	No	LINC02357	8242	inside intron	inside transcription region							FALSE	FALSE
rs35225200	chr4	102225731	2.825e-11	0.0574268	466	466_L1	chr4:100678360-103221356	No	SLC39A8	78757	downstream								FALSE	FALSE
rs13107325	chr4	102267552	1.665e-12	0.711356	466	466_L1	chr4:100678360-103221356	No	SLC39A8	36936	downstream								FALSE	FALSE
rs13135092	chr4	102276925	6.965e-12	0.212481	466	466_L1	chr4:100678360-103221356	No	SLC39A8	27563	inside intron	inside transcription region							FALSE	FALSE
rs57586596	chr5	39823526	5.37e-06	0.0226678	547	547_L4	chr5:38802410-40287729	No	LINC00603	68612	upstream								FALSE	FALSE
rs60521644	chr5	39824110	3.659e-05	0.00495201	547	547_L4	chr5:38802410-40287729	No	LINC00603	68028	upstream								FALSE	FALSE
rs10053689	chr5	39824627	4.147e-05	0.00425481	547	547_L4	chr5:38802410-40287729	No	LINC00603	67511	upstream								FALSE	FALSE
rs6895329	chr5	39825638	4.612e-05	0.00385056	547	547_L4	chr5:38802410-40287729	No	LINC00603	66500	upstream								FALSE	FALSE
rs6880515	chr5	39826968	1.524e-05	0.0116558	547	547_L4	chr5:38802410-40287729	No	LINC00603	65170	upstream								FALSE	FALSE
rs12516797	chr5	39829762	7.82e-05	0.00244253	547	547_L4	chr5:38802410-40287729	No	LINC00603	62376	upstream								FALSE	FALSE
rs67709763	chr5	39829953	7.62e-05	0.00244253	547	547_L4	chr5:38802410-40287729	No	LINC00603	62185	upstream								FALSE	FALSE
rs10941475	chr5	39830583	5.666e-05	0.00262664	547	547_L4	chr5:38802410-40287729	No	LINC00603	61555	upstream								FALSE	FALSE
rs551458	chr5	39845515	2.368e-05	0.0136121	547	547_L4	chr5:38802410-40287729	No	LINC00603	46623	upstream								FALSE	FALSE
rs506889	chr5	39862166	3.298e-05	0.00562454	547	547_L4	chr5:38802410-40287729	No	LINC00603	29972	upstream								FALSE	FALSE
rs680563	chr5	39863034	3.236e-05	0.00581322	547	547_L4	chr5:38802410-40287729	No	LINC00603	29104	upstream								FALSE	FALSE
rs677340	chr5	39863757	3.527e-05	0.00480196	547	547_L4	chr5:38802410-40287729	No	LINC00603	28381	upstream								FALSE	FALSE
rs539076	chr5	39865205	9.479e-06	0.0165825	547	547_L4	chr5:38802410-40287729	No	LINC00603	26933	upstream								FALSE	FALSE
rs472244	chr5	39868735	3.901e-05	0.0101521	547	547_L4	chr5:38802410-40287729	No	LINC00603	23403	upstream								FALSE	FALSE
rs679759	chr5	39868794	2.814e-05	0.00642352	547	547_L4	chr5:38802410-40287729	No	LINC00603	23344	upstream								FALSE	FALSE
rs536438	chr5	39869734	3.366e-05	0.00562454	547	547_L4	chr5:38802410-40287729	No	LINC00603	22404	upstream								FALSE	FALSE
rs545166	chr5	39878024	3.989e-05	0.00444987	547	547_L4	chr5:38802410-40287729	No	LINC00603	14114	upstream								FALSE	FALSE
rs562713	chr5	39880859	2.34e-05	0.00766904	547	547_L4	chr5:38802410-40287729	No	LINC00603	11279	upstream								FALSE	FALSE
rs560292	chr5	39884026	1.446e-05	0.0174406	547	547_L4	chr5:38802410-40287729	No	LINC00603	8112	upstream								FALSE	FALSE
rs577201	chr5	39887232	1.389e-05	0.0184746	547	547_L4	chr5:38802410-40287729	No	LINC00603	4906	upstream								FALSE	FALSE
rs475736	chr5	39891099	5.218e-06	0.0432061	547	547_L4	chr5:38802410-40287729	No	LINC00603	1039	promoter								FALSE	FALSE
rs604665	chr5	39895143	1.392e-05	0.0179652	547	547_L4	chr5:38802410-40287729	No	LINC00603	3005	inside intron	inside transcription region							FALSE	FALSE
rs688672	chr5	39902435	1.679e-05	0.0147888	547	547_L4	chr5:38802410-40287729	No	LINC00603	10297	inside intron	inside transcription region							FALSE	FALSE
rs641931	chr5	39905936	1.567e-05	0.0160708	547	547_L4	chr5:38802410-40287729	No	LINC00603	13798	inside intron	inside transcription region							FALSE	FALSE
rs561367	chr5	39909661	1.511e-05	0.0165238	547	547_L4	chr5:38802410-40287729	No	LINC00603	17523	inside intron	inside transcription region							FALSE	FALSE
rs675009	chr5	39909753	1.214e-05	0.0235621	547	547_L4	chr5:38802410-40287729	No	LINC00603	17615	inside intron	inside transcription region							FALSE	FALSE
rs10214250	chr5	39911220	2.6e-05	0.00881653	547	547_L4	chr5:38802410-40287729	No	LINC00603	19082	inside intron	inside transcription region							FALSE	FALSE
rs565731	chr5	39926392	1.653e-05	0.0179176	547	547_L4	chr5:38802410-40287729	No	LINC00603	34254	inside intron	inside transcription region							FALSE	FALSE
rs672091	chr5	39929191	1.666e-05	0.0147888	547	547_L4	chr5:38802410-40287729	No	LINC00603	37053	inside intron	inside transcription region							FALSE	FALSE
rs542708	chr5	39932166	7.85e-06	0.0276601	547	547_L4	chr5:38802410-40287729	No	LINC00603	40028	inside intron	inside transcription region							FALSE	FALSE
rs594020	chr5	39936631	2.222e-05	0.0112411	547	547_L4	chr5:38802410-40287729	No	LINC00603	44493	inside intron	inside transcription region							FALSE	FALSE
rs355739	chr5	39943586	1.413e-05	0.0190875	547	547_L4	chr5:38802410-40287729	No	LINC00603	51448	inside intron	inside transcription region							FALSE	FALSE
rs355718	chr5	39955039	9.443e-06	0.0303433	547	547_L4	chr5:38802410-40287729	No	LINC00603	55873	upstream								FALSE	FALSE
rs355721	chr5	39956413	1.508e-05	0.0195075	547	547_L4	chr5:38802410-40287729	No	LINC00603	54499	upstream								FALSE	FALSE
rs355722	chr5	39956828	1.537e-05	0.0219711	547	547_L4	chr5:38802410-40287729	No	LINC00603	54084	upstream								FALSE	FALSE
rs355723	chr5	39957434	1.855e-05	0.0156056	547	547_L4	chr5:38802410-40287729	No	LINC00603	53478	upstream								FALSE	FALSE
rs355726	chr5	39958171	1.653e-05	0.0179359	547	547_L4	chr5:38802410-40287729	No	LINC00603	52741	upstream								FALSE	FALSE
rs355728	chr5	39958454	2.738e-05	0.0097011	547	547_L4	chr5:38802410-40287729	No	LINC00603	52458	upstream								FALSE	FALSE
rs355730	chr5	39960529	2.081e-05	0.0124348	547	547_L4	chr5:38802410-40287729	No	LINC00603	50383	upstream								FALSE	FALSE
rs355731	chr5	39961347	2.109e-05	0.0124348	547	547_L4	chr5:38802410-40287729	No	LINC00603	49565	upstream								FALSE	FALSE
rs438078	chr5	39962886	2.097e-05	0.0124348	547	547_L4	chr5:38802410-40287729	No	LINC00603	48026	upstream								FALSE	FALSE
rs551666	chr5	39963635	2.927e-05	0.00924274	547	547_L4	chr5:38802410-40287729	No	LINC00603	47277	upstream								FALSE	FALSE
rs355716	chr5	39964861	2.128e-05	0.0135923	547	547_L4	chr5:38802410-40287729	No	LINC00603	46051	upstream								FALSE	FALSE
rs355715	chr5	39965140	2.024e-05	0.0127782	547	547_L4	chr5:38802410-40287729	No	LINC00603	45772	upstream								FALSE	FALSE
rs355714	chr5	39965245	1.876e-05	0.0142555	547	547_L4	chr5:38802410-40287729	No	LINC00603	45667	upstream								FALSE	FALSE
rs168541	chr5	39966142	1.589e-05	0.018279	547	547_L4	chr5:38802410-40287729	No	LINC00603	44770	upstream								FALSE	FALSE
rs355711	chr5	39967157	2.911e-05	0.00924274	547	547_L4	chr5:38802410-40287729	No	LINC00603	43755	upstream								FALSE	FALSE
rs355710	chr5	39967683	9.468e-06	0.0312209	547	547_L4	chr5:38802410-40287729	No	LINC00603	43229	upstream								FALSE	FALSE
rs412118	chr5	39969243	4.655e-05	0.0134894	547	547_L4	chr5:38802410-40287729	No	LINC00603	41669	upstream								FALSE	FALSE
rs453903	chr5	39970094	1.968e-05	0.0147649	547	547_L4	chr5:38802410-40287729	No	LINC00603	40818	upstream								FALSE	FALSE
rs370303	chr5	39971219	4.001e-05	0.00673221	547	547_L4	chr5:38802410-40287729	No	LINC00603	39693	upstream								FALSE	FALSE
rs2371378	chr5	39971925	2.277e-05	0.0114621	547	547_L4	chr5:38802410-40287729	No	LINC00603	38987	upstream								FALSE	FALSE
rs2652163	chr5	39975996	4.005e-05	0.00693201	547	547_L4	chr5:38802410-40287729	No	LINC00603	34916	upstream								FALSE	FALSE
rs10512720	chr5	39987044	2.22e-05	0.0132237	547	547_L4	chr5:38802410-40287729	No	LINC00603	23868	upstream								FALSE	FALSE
rs987368	chr5	39987776	2.029e-05	0.0143626	547	547_L4	chr5:38802410-40287729	No	LINC00603	23136	upstream								FALSE	FALSE
rs72736202	chr5	39988410	2.555e-05	0.0100161	547	547_L4	chr5:38802410-40287729	No	LINC00603	22502	upstream								FALSE	FALSE
rs4476745	chr5	39999080	6.425e-06	0.023747	547	547_L4	chr5:38802410-40287729	No	LINC00603	11832	upstream								FALSE	FALSE
rs1605199	chr5	40007614	2.605e-05	0.00318963	547	547_L4	chr5:38802410-40287729	No	LINC00603	3298	upstream								FALSE	FALSE
rs953181	chr5	40031145	2.256e-05	0.0044582	547	547_L4	chr5:38802410-40287729	No	LINC00603	20233	inside intron	inside transcription region							FALSE	FALSE
rs72738291	chr5	40037550	3.987e-05	0.0027114	547	547_L4	chr5:38802410-40287729	No	LINC00603	26638	inside intron	inside transcription region							FALSE	FALSE
rs11954680	chr5	40041673	3.624e-05	0.00506678	547	547_L4	chr5:38802410-40287729	No	LINC00603	30761	inside intron	inside transcription region	chr5_40041362_40041862						FALSE	FALSE
rs56036343	chr5	40048972	3.981e-05	0.00401636	547	547_L4	chr5:38802410-40287729	No	LINC00603	38060	inside intron	inside transcription region							FALSE	FALSE
rs17818723	chr5	40049882	3.642e-05	0.00422417	547	547_L4	chr5:38802410-40287729	No	LINC00603	38970	inside intron	inside transcription region							FALSE	FALSE
rs1567010	chr5	40050199	3.49e-05	0.00455852	547	547_L4	chr5:38802410-40287729	No	LINC00603	39287	inside intron	inside transcription region							FALSE	FALSE
rs17818788	chr5	40051009	3.017e-05	0.00531786	547	547_L4	chr5:38802410-40287729	No	LINC00603	40097	inside intron	inside transcription region							FALSE	FALSE
rs56173138	chr5	40051406	3.145e-05	0.00505038	547	547_L4	chr5:38802410-40287729	No	LINC00603	40494	inside intron	inside transcription region							FALSE	FALSE
rs7705871	chr5	40062057	1.356e-05	0.0485276	547	547_L4	chr5:38802410-40287729	No	LINC00603	51145	downstream								FALSE	FALSE
rs10071853	chr5	40063592	1.208e-05	0.054822	547	547_L4	chr5:38802410-40287729	No	LINC00603	52680	downstream								FALSE	FALSE
rs115562049	chr5	40241349	1.959e-12	0.999525	547	547_L2	chr5:38802410-40287729	No	LINC00604	1182	inside intron	inside transcription region							FALSE	FALSE
rs348621	chr5	40286865	1.717e-15	0.971785	547	547_L1	chr5:38802410-40287729	No	LOC105374736	26040	downstream								FALSE	FALSE
rs11742570	chr5	40410482	1.105e-55	0.255051	548	548_L1	chr5:40287729-41888710	No	LOC105374736	97577	upstream		chr5_40410171_40410671	CD4T-CD8T-DC-ILCs-Macrophage-NK-NaiveB-gdT		chr5_40409710_40411179		PTGER4	FALSE	FALSE
rs6451493	chr5	40410833	8.59e-56	0.0844296	548	548_L1	chr5:40287729-41888710	No	LOC105374736	97928	upstream					chr5_40409710_40411179		PTGER4	FALSE	FALSE
rs6451494	chr5	40411189	8.258e-56	0.0920371	548	548_L1	chr5:40287729-41888710	No	LOC105374736	98284	upstream		chr5_40410841_40411341	CD4T-CD8T-Endothelium-Fibroblast-Macrophage-NK-gdT		chr5_40409715_40411593		PTGER4	FALSE	FALSE
rs6888952	chr5	40412364	1.229e-55	0.0652039	548	548_L1	chr5:40287729-41888710	No	LOC105374736	99459	upstream								FALSE	FALSE
rs1445004	chr5	40414317	9.571e-56	0.0844296	548	548_L1	chr5:40287729-41888710	No	LOC105374736	101412	upstream								FALSE	FALSE
rs2549783	chr5	96895668	4.152e-15	0.0397882	578	578_L1	chr5:95963519-97315601	No	ERAP2	735	promoter		chr5_96895631_96896131			chr5_96895533_96897126		ERAP2	FALSE	FALSE
rs251340	chr5	96900708	2.277e-15	0.0937177	578	578_L1	chr5:95963519-97315601	No	ERAP2	4136	downstream								FALSE	FALSE
rs251341	chr5	96900916	3.107e-15	0.0668586	578	578_L1	chr5:95963519-97315601	No	ERAP2	4344	downstream								FALSE	FALSE
rs2548532	chr5	96902874	3.243e-15	0.0504552	578	578_L1	chr5:95963519-97315601	No	ERAP2	6302	downstream								FALSE	FALSE
rs2548530	chr5	96904223	4.382e-15	0.0477852	578	578_L1	chr5:95963519-97315601	No	ERAP2	7651	downstream								FALSE	FALSE
rs2549794	chr5	96908845	5.118e-15	0.0414023	578	578_L1	chr5:95963519-97315601	No	ERAP2	4493	upstream								FALSE	FALSE
rs2910793	chr5	96911730	1.006e-14	0.0213001	578	578_L1	chr5:95963519-97315601	No	ERAP2	1608	promoter								FALSE	FALSE
rs6873866	chr5	96912106	1.346e-15	0.159637	578	578_L1	chr5:95963519-97315601	No	ERAP2	1232	promoter								FALSE	FALSE
rs1363976	chr5	96913091	1.993e-14	0.00931559	578	578_L1	chr5:95963519-97315601	No	ERAP2	247	promoter								FALSE	FALSE
rs2859491	chr5	96913944	1.086e-14	0.0155302	578	578_L1	chr5:95963519-97315601	No	ERAP2	606	inside intron	inside transcription region							FALSE	FALSE
rs2351011	chr5	96915971	4.205e-14	0.0055038	578	578_L1	chr5:95963519-97315601	No	ERAP2	2633	downstream								FALSE	FALSE
rs2927609	chr5	96916375	1.569e-14	0.0139481	578	578_L1	chr5:95963519-97315601	No	ERAP2	3037	downstream								FALSE	FALSE
rs2910686	chr5	96916885	4.183e-14	0.00501923	578	578_L1	chr5:95963519-97315601	No	ERAP2	3547	downstream								TRUE	FALSE
rs1363907	chr5	96917099	1.415e-14	0.0128895	578	578_L1	chr5:95963519-97315601	No	ERAP2	3761	downstream								FALSE	FALSE
rs1363908	chr5	96917400	9.091e-15	0.0234111	578	578_L1	chr5:95963519-97315601	No	ERAP2	4062	downstream								FALSE	FALSE
rs1216571	chr5	96924857	3.429e-14	0.00662081	578	578_L1	chr5:95963519-97315601	No	ERAP1	10082	inside intron	inside transcription region							FALSE	FALSE
rs1216567	chr5	96928135	2.841e-14	0.00644178	578	578_L1	chr5:95963519-97315601	No	ERAP1	6804	inside intron	inside transcription region							FALSE	FALSE
rs1216566	chr5	96928352	2.772e-14	0.0079693	578	578_L1	chr5:95963519-97315601	No	ERAP1	6587	inside intron	inside transcription region							FALSE	FALSE
rs716848	chr5	96929296	3.259e-14	0.00693448	578	578_L1	chr5:95963519-97315601	No	ERAP1	5643	inside intron	inside transcription region							FALSE	FALSE
rs2617447	chr5	96931951	2.725e-14	0.00674489	578	578_L1	chr5:95963519-97315601	No	ERAP1	2988	inside intron	inside transcription region	chr5_96931521_96932021	Macrophage-MemoryB-NaiveB-Neutrophil-Plasma					FALSE	FALSE
rs2762	chr5	96937594	5.036e-14	0.00479345	578	578_L1	chr5:95963519-97315601	No	LNPEP	1514	inside intron	inside transcription region							TRUE	FALSE
rs1423566	chr5	96938063	3.101e-14	0.00726328	578	578_L1	chr5:95963519-97315601	No	LNPEP	1983	inside intron	inside transcription region	chr5_96937828_96938328						TRUE	FALSE
rs2910788	chr5	96939016	3.859e-14	0.00603607	578	578_L1	chr5:95963519-97315601	No	LNPEP	2936	inside intron	inside transcription region							TRUE	FALSE
rs2910687	chr5	96941173	3.107e-14	0.00572303	578	578_L1	chr5:95963519-97315601	No	LNPEP	5093	inside intron	inside transcription region	chr5_96940999_96941499	CD8T-gdT	Enterocyte				TRUE	FALSE
rs6887500	chr5	96942017	3.635e-14	0.00632156	578	578_L1	chr5:95963519-97315601	No	LNPEP	5937	inside intron	inside transcription region				chr5_96941971_96942415		LNPEP	TRUE	FALSE
rs13170029	chr5	96943349	3.374e-14	0.00662081	578	578_L1	chr5:95963519-97315601	No	LNPEP	7269	inside intron	inside transcription region							TRUE	FALSE
rs10051637	chr5	96943786	2.673e-14	0.00834812	578	578_L1	chr5:95963519-97315601	No	LNPEP	7706	inside intron	inside transcription region							TRUE	FALSE
rs10077945	chr5	96945698	2.092e-14	0.0110393	578	578_L1	chr5:95963519-97315601	No	LNPEP	9618	inside intron	inside transcription region							TRUE	FALSE
rs7731592	chr5	96953256	2.645e-14	0.00874527	578	578_L1	chr5:95963519-97315601	No	LNPEP	5195	upstream		chr5_96952912_96953412	AC_Goblet					TRUE	FALSE
rs7703341	chr5	96954526	2.831e-14	0.00615252	578	578_L1	chr5:95963519-97315601	No	LNPEP	3925	upstream								TRUE	FALSE
rs7716222	chr5	96957302	4.136e-14	0.0055038	578	578_L1	chr5:95963519-97315601	No	LNPEP	1149	promoter					chr5_96956714_96958246		LNPEP	TRUE	FALSE
rs4360063	chr5	96957449	3.635e-14	0.00632156	578	578_L1	chr5:95963519-97315601	No	LNPEP	1002	promoter		chr5_96957347_96957847	CD4T-CD8T-Macrophage		chr5_96956714_96958246	LNPEP	LNPEP	TRUE	FALSE
rs1363974	chr5	96958112	3.998e-14	0.00576369	578	578_L1	chr5:95963519-97315601	No	LNPEP	339	promoter		chr5_96957921_96958421	GC_B-MemoryB-NaiveB-gdT		chr5_96957520_96959272		LNPEP	TRUE	FALSE
rs2351010	chr5	96958225	1.858e-14	0.0121205	578	578_L1	chr5:95963519-97315601	No	LNPEP	226	promoter		chr5_96957921_96958421	GC_B-MemoryB-NaiveB-gdT		chr5_96957520_96959272		LNPEP	TRUE	FALSE
rs3909451	chr5	96959417	2.055e-14	0.0110393	578	578_L1	chr5:95963519-97315601	No	LNPEP	966	inside intron	5' UTR							TRUE	FALSE
rs13358339	chr5	96960106	2.37e-14	0.00959823	578	578_L1	chr5:95963519-97315601	No	LNPEP	1655	inside intron	5' UTR							TRUE	FALSE
rs1544777	chr5	96978526	1.169e-14	0.0155302	578	578_L1	chr5:95963519-97315601	No	LNPEP	17487	upstream								TRUE	FALSE
rs3797796	chr5	96981054	3.77e-14	0.00632156	578	578_L1	chr5:95963519-97315601	No	LNPEP	14959	upstream								TRUE	FALSE
rs2161548	chr5	96982441	2.441e-14	0.00959823	578	578_L1	chr5:95963519-97315601	No	LNPEP	13572	upstream								TRUE	FALSE
rs10476696	chr5	96983903	4.533e-14	0.00501923	578	578_L1	chr5:95963519-97315601	No	LNPEP	12110	upstream		chr5_96983629_96984129						TRUE	FALSE
rs10038651	chr5	96984707	4.796e-14	0.00479345	578	578_L1	chr5:95963519-97315601	No	LNPEP	11306	upstream		chr5_96984208_96984708	AC_Stem-Early_Colonocyte					TRUE	FALSE
rs10044354	chr5	96984791	3.829e-14	0.00587646	578	578_L1	chr5:95963519-97315601	No	LNPEP	11222	upstream		chr5_96984744_96985244	AC_Stem-Early_Colonocyte	TI_Goblet				TRUE	FALSE
rs9314181	chr5	96984882	4.126e-14	0.005613	578	578_L1	chr5:95963519-97315601	No	LNPEP	11131	upstream		chr5_96984744_96985244	AC_Stem-Early_Colonocyte	TI_Goblet				TRUE	FALSE
rs38033	chr5	96986432	2.817e-14	0.00810985	578	578_L1	chr5:95963519-97315601	No	LNPEP	9581	upstream								TRUE	FALSE
rs38034	chr5	96986715	2.44e-14	0.00975682	578	578_L1	chr5:95963519-97315601	No	LNPEP	9298	upstream								TRUE	FALSE
rs38038	chr5	96991434	1.461e-14	0.0157406	578	578_L1	chr5:95963519-97315601	No	LNPEP	4579	upstream								TRUE	FALSE
rs38039	chr5	96991585	1.434e-14	0.0145469	578	578_L1	chr5:95963519-97315601	No	LNPEP	4428	upstream								FALSE	FALSE
rs27436	chr5	96995262	2.244e-14	0.0103833	578	578_L1	chr5:95963519-97315601	No	LNPEP	751	promoter		chr5_96995036_96995536	gdT					TRUE	FALSE
rs444309	chr5	96995665	5.07e-14	0.00474823	578	578_L1	chr5:95963519-97315601	No	LNPEP	348	promoter								TRUE	FALSE
rs430827	chr5	96995667	3.767e-14	0.00568364	578	578_L1	chr5:95963519-97315601	No	LNPEP	346	promoter								TRUE	FALSE
rs27306	chr5	96998854	1.539e-14	0.0115605	578	578_L1	chr5:95963519-97315601	No	LNPEP	2476	inside intron	inside transcription region							FALSE	FALSE
rs38043	chr5	97001087	2.351e-14	0.00991609	578	578_L1	chr5:95963519-97315601	No	LNPEP	4709	inside intron	inside transcription region							TRUE	FALSE
rs38044	chr5	97002086	3.482e-14	0.00532871	578	578_L1	chr5:95963519-97315601	No	LNPEP	5708	inside intron	inside transcription region							TRUE	FALSE
rs27659	chr5	97007848	3.695e-14	0.00656281	578	578_L1	chr5:95963519-97315601	No	LNPEP	11470	downstream								TRUE	FALSE
rs27711	chr5	97010035	3.947e-14	0.00486799	578	578_L1	chr5:95963519-97315601	No	LNPEP	13657	downstream								FALSE	FALSE
rs27290	chr5	97014384	4.128e-14	0.00572303	578	578_L1	chr5:95963519-97315601	No	LNPEP	18006	downstream								TRUE	FALSE
rs38031	chr5	97019744	2.557e-14	0.00801909	578	578_L1	chr5:95963519-97315601	No	LNPEP	23366	downstream		chr5_97019413_97019913	Endothelium					FALSE	FALSE
rs27993	chr5	97019899	1.447e-14	0.0138925	578	578_L1	chr5:95963519-97315601	No	LNPEP	23521	downstream		chr5_97019413_97019913	Endothelium					FALSE	FALSE
rs35260072	chr5	132295159	3.69e-34	0.0850862	600	600_L1	chr5:129519025-132139649	No	P4HA2	112	inside intron	inside transcription region	chr5_132295118_132295618	EEC-Enterocyte-Neutrophil		chr5_132294149_132295198	SLC22A4	SLC22A4	FALSE	FALSE
rs56399423	chr5	132336964	2.125e-34	0.0787619	600	600_L1	chr5:129519025-132139649	No	SLC22A4	14780	downstream								FALSE	FALSE
rs2188962	chr5	132435113	5.588e-36	0.424324	600	600_L1	chr5:129519025-132139649	No	LINC02863	8399	upstream		chr5_132434879_132435379	Enterocyte			P4HA2&SLC22A4&SLC22A5		FALSE	FALSE
rs17622378	chr5	132442760	8.818e-35	0.0564625	600	600_L1	chr5:129519025-132139649	No	RAD50	6892	upstream		chr5_132442301_132442801	CD8T					FALSE	FALSE
rs12521868	chr5	132448701	2.859e-35	0.144746	600	600_L1	chr5:129519025-132139649	No	RAD50	951	promoter								FALSE	FALSE
rs12515180	chr5	132449992	1.039e-34	0.0595018	600	600_L1	chr5:129519025-132139649	No	RAD50	340	inside intron	5' UTR							TRUE	FALSE
rs11951091	chr5	132450903	2.219e-34	0.0328622	600	600_L1	chr5:129519025-132139649	No	RAD50	1251	inside intron	5' UTR	chr5_132450417_132450917	Fibroblast		chr5_132450875_132451434		C5orf56	TRUE	FALSE
rs72797303	chr5	132460471	1.626e-34	0.0148571	600	600_L1	chr5:129519025-132139649	No	RAD50	10819	inside intron	5' UTR	chr5_132460049_132460549	Early_Enterocyte-Macrophage-Neutrophil-TI_Goblet-TI_Stem					TRUE	FALSE
rs12656877	chr5	142110526	5.096e-12	0.0282631	605	605_L1	chr5:140645971-142981248	No	NDFIP1	1738	inside intron	inside transcription region				chr5_142108407_142110568		NDFIP1	FALSE	FALSE
rs4912804	chr5	142114049	5.882e-12	0.0258394	605	605_L1	chr5:140645971-142981248	No	NDFIP1	5261	inside intron	inside transcription region							FALSE	FALSE
rs10875596	chr5	142116150	5.073e-12	0.0282631	605	605_L1	chr5:140645971-142981248	No	NDFIP1	7362	inside intron	inside transcription region							FALSE	FALSE
rs9324866	chr5	142118085	5.853e-12	0.0258394	605	605_L1	chr5:140645971-142981248	No	NDFIP1	9297	inside intron	inside transcription region	chr5_142117740_142118240	Fibroblast					FALSE	FALSE
rs2338822	chr5	142123494	3.618e-12	0.0329044	605	605_L1	chr5:140645971-142981248	No	NDFIP1	12236	upstream								FALSE	FALSE
rs11739961	chr5	142128923	4.12e-12	0.0338591	605	605_L1	chr5:140645971-142981248	No	NDFIP1	6807	upstream		chr5_142128759_142129259						FALSE	FALSE
rs181826	chr5	142146492	3.245e-12	0.0349442	605	605_L1	chr5:140645971-142981248	No	NDFIP1	3514	inside intron	inside transcription region							FALSE	FALSE
rs413214	chr5	142150592	4.395e-12	0.0283342	605	605_L1	chr5:140645971-142981248	No	NDFIP1	7614	inside intron	inside transcription region							FALSE	FALSE
rs76767593	chr5	150790281	6.45e-20	0.00714362	609	609_L1	chr5:148662624-150561298	No	SMIM3	11476	inside intron	5' UTR	chr5_150790166_150790666	CD4T-CD8T-DC-Endothelium-Fibroblast-Macrophage-gdT	TI_Goblet	chr5_150790025_150790523	DCTN4	SMIM3	TRUE	FALSE
rs6875011	chr5	150803148	1.331e-19	0.00409289	609	609_L1	chr5:148662624-150561298	No	SMIM3	24343	downstream								TRUE	FALSE
rs11748553	chr5	150804991	9.413e-20	0.00607824	609	609_L1	chr5:148662624-150561298	No	SMIM3	26186	downstream								TRUE	FALSE
rs11746560	chr5	150806363	8.258e-20	0.00682276	609	609_L1	chr5:148662624-150561298	No	SMIM3	27558	downstream								TRUE	FALSE
rs4958422	chr5	150807172	1.163e-19	0.00527602	609	609_L1	chr5:148662624-150561298	No	SMIM3	28367	downstream								TRUE	FALSE
rs59715748	chr5	150809725	1.486e-19	0.0041271	609	609_L1	chr5:148662624-150561298	No	SMIM3	30920	downstream								TRUE	FALSE
rs11949375	chr5	150823418	1.007e-19	0.00482241	609	609_L1	chr5:148662624-150561298	No	IRGM	23105	upstream								FALSE	FALSE
rs13361189	chr5	150843825	5.74e-20	0.00933793	609	609_L1	chr5:148662624-150561298	No	IRGM	2698	upstream								FALSE	FALSE
rs75774363	chr5	150844160	1.118e-19	0.00559413	609	609_L1	chr5:148662624-150561298	No	IRGM	2363	upstream								FALSE	FALSE
rs1105015	chr5	150844817	2.163e-20	0.0216059	609	609_L1	chr5:148662624-150561298	No	IRGM	1706	promoter								FALSE	FALSE
rs4958842	chr5	150845315	8.315e-20	0.00695012	609	609_L1	chr5:148662624-150561298	No	IRGM	1208	promoter								TRUE	FALSE
rs4958843	chr5	150845362	4.037e-20	0.010519	609	609_L1	chr5:148662624-150561298	No	IRGM	1161	promoter								FALSE	FALSE
rs4958423	chr5	150845390	5.574e-20	0.00993548	609	609_L1	chr5:148662624-150561298	No	IRGM	1133	promoter								FALSE	FALSE
rs4958424	chr5	150845474	1.426e-19	0.00398008	609	609_L1	chr5:148662624-150561298	No	IRGM	1049	promoter								FALSE	FALSE
rs2004711	chr5	150845506	5.843e-20	0.00870531	609	609_L1	chr5:148662624-150561298	No	IRGM	1017	promoter								FALSE	FALSE
rs751627	chr5	150845551	1.662e-19	0.00389844	609	609_L1	chr5:148662624-150561298	No	IRGM	972	promoter								FALSE	FALSE
rs35707106	chr5	150845815	5.086e-20	0.00998638	609	609_L1	chr5:148662624-150561298	No	IRGM	708	promoter								FALSE	FALSE
rs59283234	chr5	150846025	2.46e-20	0.019579	609	609_L1	chr5:148662624-150561298	No	IRGM	498	promoter								FALSE	FALSE
rs11748158	chr5	150846783	7.685e-20	0.00672433	609	609_L1	chr5:148662624-150561298	No	IRGM	260	inside exon	5' UTR							FALSE	FALSE
rs10058821	chr5	150846823	8.879e-20	0.00610259	609	609_L1	chr5:148662624-150561298	No	IRGM	300	inside exon	5' UTR							FALSE	FALSE
rs10051804	chr5	150846862	2.645e-20	0.0197337	609	609_L1	chr5:148662624-150561298	No	IRGM	339	inside exon	5' UTR							FALSE	FALSE
rs10058943	chr5	150847024	4.011e-20	0.0148259	609	609_L1	chr5:148662624-150561298	No	IRGM	501	inside exon	5' UTR	chr5_150846978_150847478	CD4T-CD8T-gdT					FALSE	FALSE
rs10051924	chr5	150847077	2.006e-20	0.0240431	609	609_L1	chr5:148662624-150561298	No	IRGM	554	inside exon	5' UTR	chr5_150846978_150847478	CD4T-CD8T-gdT					FALSE	FALSE
rs17111376	chr5	150847337	3.71e-20	0.0128568	609	609_L1	chr5:148662624-150561298	No	IRGM	814	inside intron	5' UTR	chr5_150846978_150847478	CD4T-CD8T-gdT					FALSE	FALSE
rs9637876	chr5	150847863	3.946e-20	0.00883869	609	609_L1	chr5:148662624-150561298	No	IRGM	634	promoter								FALSE	FALSE
rs9637870	chr5	150848053	1.33e-20	0.0305344	609	609_L1	chr5:148662624-150561298	No	IRGM	444	promoter								FALSE	FALSE
rs10065172	chr5	150848436	2.649e-20	0.0154538	609	609_L1	chr5:148662624-150561298	No	IRGM	61	promoter								FALSE	FALSE
rs7705542	chr5	150848756	3.438e-20	0.0135874	609	609_L1	chr5:148662624-150561298	No	IRGM	259	inside intron	inside transcription region							FALSE	FALSE
rs11749391	chr5	150849504	2.208e-20	0.0181783	609	609_L1	chr5:148662624-150561298	No	IRGM	1007	inside intron	inside transcription region							FALSE	FALSE
rs59842057	chr5	150849848	1.091e-19	0.00426492	609	609_L1	chr5:148662624-150561298	No	IRGM	1351	inside intron	inside transcription region							TRUE	FALSE
rs59624008	chr5	150856417	2.009e-20	0.0183747	609	609_L1	chr5:148662624-150561298	No	IRGM	7920	inside intron	inside transcription region							FALSE	FALSE
rs147018773	chr5	150858959	3.359e-20	0.0116742	609	609_L1	chr5:148662624-150561298	No	IRGM	10462	inside intron	inside transcription region							FALSE	FALSE
rs11167515	chr5	150859909	1.065e-19	0.00472788	609	609_L1	chr5:148662624-150561298	No	IRGM	11412	inside intron	inside transcription region							TRUE	FALSE
rs1000113	chr5	150860514	6.565e-20	0.0066361	609	609_L1	chr5:148662624-150561298	No	IRGM	12017	inside intron	inside transcription region							TRUE	FALSE
rs10078968	chr5	150864711	3.101e-20	0.0130845	609	609_L1	chr5:148662624-150561298	No	IRGM	16214	inside intron	inside transcription region							FALSE	FALSE
rs1896709	chr5	150865470	3.626e-20	0.0111635	609	609_L1	chr5:148662624-150561298	No	IRGM	16973	inside intron	inside transcription region							FALSE	FALSE
rs1896707	chr5	150865567	3.072e-20	0.01395	609	609_L1	chr5:148662624-150561298	No	IRGM	17070	inside intron	inside transcription region							FALSE	FALSE
rs6862814	chr5	150865697	2.255e-20	0.0186728	609	609_L1	chr5:148662624-150561298	No	IRGM	17200	inside intron	inside transcription region							FALSE	FALSE
rs10051412	chr5	150866148	1.822e-20	0.0208818	609	609_L1	chr5:148662624-150561298	No	IRGM	17651	inside intron	inside transcription region							FALSE	FALSE
rs10875560	chr5	150866162	2.137e-20	0.0185225	609	609_L1	chr5:148662624-150561298	No	IRGM	17665	inside intron	inside transcription region							FALSE	FALSE
rs9324659	chr5	150866291	2.566e-20	0.01587	609	609_L1	chr5:148662624-150561298	No	IRGM	17794	inside intron	inside transcription region							FALSE	FALSE
rs7709650	chr5	150867123	4.272e-20	0.0107543	609	609_L1	chr5:148662624-150561298	No	IRGM	18626	inside intron	inside transcription region							FALSE	FALSE
rs7709721	chr5	150867296	2.931e-20	0.01395	609	609_L1	chr5:148662624-150561298	No	IRGM	18799	inside intron	inside transcription region							FALSE	FALSE
rs12054923	chr5	150869497	2.562e-20	0.0157528	609	609_L1	chr5:148662624-150561298	No	IRGM	21000	inside intron	inside transcription region							FALSE	FALSE
rs77698001	chr5	150870805	3.227e-20	0.0129982	609	609_L1	chr5:148662624-150561298	No	IRGM	22308	inside intron	inside transcription region							FALSE	FALSE
rs7707064	chr5	150871518	3.198e-20	0.0129982	609	609_L1	chr5:148662624-150561298	No	IRGM	23021	inside intron	inside transcription region							FALSE	FALSE
rs2115069	chr5	150872803	2.033e-20	0.0197705	609	609_L1	chr5:148662624-150561298	No	IRGM	24306	inside intron	inside transcription region							FALSE	FALSE
rs12653039	chr5	150873069	5.215e-20	0.00868392	609	609_L1	chr5:148662624-150561298	No	IRGM	24572	inside intron	inside transcription region							TRUE	FALSE
rs12657157	chr5	150873109	7.174e-20	0.00721434	609	609_L1	chr5:148662624-150561298	No	IRGM	24612	inside intron	inside transcription region							FALSE	FALSE
rs4958425	chr5	150873836	2.821e-20	0.0129888	609	609_L1	chr5:148662624-150561298	No	IRGM	25339	inside intron	inside transcription region							FALSE	FALSE
rs11950957	chr5	150874352	2.903e-20	0.0135099	609	609_L1	chr5:148662624-150561298	No	IRGM	25855	inside intron	inside transcription region							FALSE	FALSE
rs11958146	chr5	150874596	3.731e-20	0.0122764	609	609_L1	chr5:148662624-150561298	No	IRGM	26099	inside intron	inside transcription region							FALSE	FALSE
rs11951694	chr5	150874776	3.635e-20	0.0123625	609	609_L1	chr5:148662624-150561298	No	IRGM	26279	inside intron	inside transcription region							FALSE	FALSE
rs11955172	chr5	150874816	6.226e-20	0.00644585	609	609_L1	chr5:148662624-150561298	No	IRGM	26319	inside intron	inside transcription region							FALSE	FALSE
rs11955174	chr5	150874829	6.314e-20	0.0066396	609	609_L1	chr5:148662624-150561298	No	IRGM	26332	inside intron	inside transcription region							FALSE	FALSE
rs10463307	chr5	150875058	3.077e-20	0.0134189	609	609_L1	chr5:148662624-150561298	No	IRGM	26561	inside intron	inside transcription region							FALSE	FALSE
rs6579803	chr5	150875997	4.327e-20	0.0108172	609	609_L1	chr5:148662624-150561298	No	IRGM	27500	inside intron	inside transcription region							FALSE	FALSE
rs6579804	chr5	150876369	3.413e-20	0.0135099	609	609_L1	chr5:148662624-150561298	No	IRGM	27872	inside intron	inside transcription region							FALSE	FALSE
rs7734928	chr5	150877051	4.436e-20	0.0111635	609	609_L1	chr5:148662624-150561298	No	ZNF300	27738	downstream								FALSE	FALSE
rs10463240	chr5	150877291	3.699e-20	0.0126735	609	609_L1	chr5:148662624-150561298	No	ZNF300	27498	downstream								FALSE	FALSE
rs1428555	chr5	150877829	4.539e-20	0.0104826	609	609_L1	chr5:148662624-150561298	No	ZNF300	26960	downstream								FALSE	FALSE
rs1428554	chr5	150878054	8.176e-20	0.00605944	609	609_L1	chr5:148662624-150561298	No	ZNF300	26735	downstream								FALSE	FALSE
rs7715981	chr5	150878545	7.749e-20	0.00642788	609	609_L1	chr5:148662624-150561298	No	ZNF300	26244	downstream								FALSE	FALSE
rs7736554	chr5	150878746	2.387e-20	0.0162694	609	609_L1	chr5:148662624-150561298	No	ZNF300	26043	downstream								FALSE	FALSE
rs7736873	chr5	150878920	4.127e-20	0.0115218	609	609_L1	chr5:148662624-150561298	No	ZNF300	25869	downstream								FALSE	FALSE
rs7716903	chr5	150879012	6.825e-20	0.00746657	609	609_L1	chr5:148662624-150561298	No	ZNF300	25777	downstream								FALSE	FALSE
rs11747270	chr5	150879305	4.316e-20	0.0111635	609	609_L1	chr5:148662624-150561298	No	ZNF300	25484	downstream								FALSE	FALSE
rs10041072	chr5	150880080	5.924e-20	0.00843482	609	609_L1	chr5:148662624-150561298	No	ZNF300	24709	downstream								FALSE	FALSE
rs6888206	chr5	150881001	9.035e-20	0.00675905	609	609_L1	chr5:148662624-150561298	No	ZNF300	23788	downstream								FALSE	FALSE
rs10463310	chr5	150881343	5.871e-20	0.00843482	609	609_L1	chr5:148662624-150561298	No	ZNF300	23446	downstream								FALSE	FALSE
rs73284126	chr5	150881745	6.28e-20	0.00843482	609	609_L1	chr5:148662624-150561298	No	ZNF300	23044	downstream								FALSE	FALSE
rs7732945	chr5	150882039	5.986e-20	0.00843482	609	609_L1	chr5:148662624-150561298	No	ZNF300	22750	downstream								FALSE	FALSE
rs1820682	chr5	150882580	6.831e-20	0.00724444	609	609_L1	chr5:148662624-150561298	No	ZNF300	22209	downstream								FALSE	FALSE
rs2344181	chr5	150883012	7.687e-20	0.00682227	609	609_L1	chr5:148662624-150561298	No	ZNF300	21777	downstream								FALSE	FALSE
rs4560537	chr5	150883024	6.307e-20	0.007932	609	609_L1	chr5:148662624-150561298	No	ZNF300	21765	downstream								FALSE	FALSE
rs11746108	chr5	150885060	5.976e-20	0.00843482	609	609_L1	chr5:148662624-150561298	No	ZNF300	19729	downstream								FALSE	FALSE
rs111793005	chr5	150885191	5.962e-20	0.00843482	609	609_L1	chr5:148662624-150561298	No	ZNF300	19598	downstream								FALSE	FALSE
rs11167519	chr5	150885845	7.239e-20	0.00702976	609	609_L1	chr5:148662624-150561298	No	ZNF300	18944	downstream								FALSE	FALSE
rs11167520	chr5	150886077	6.078e-20	0.00818023	609	609_L1	chr5:148662624-150561298	No	ZNF300	18712	downstream								FALSE	FALSE
rs73284139	chr5	150886389	8.264e-20	0.00624053	609	609_L1	chr5:148662624-150561298	No	ZNF300	18400	downstream								FALSE	FALSE
rs73284141	chr5	150886524	6.081e-20	0.00818023	609	609_L1	chr5:148662624-150561298	No	ZNF300	18265	downstream								FALSE	FALSE
rs2345001	chr5	150886956	6.225e-20	0.00818023	609	609_L1	chr5:148662624-150561298	No	ZNF300	17833	downstream								FALSE	FALSE
rs3906528	chr5	150887156	5.549e-20	0.00897082	609	609_L1	chr5:148662624-150561298	No	ZNF300	17633	downstream								FALSE	FALSE
rs2880791	chr5	150887814	1.299e-19	0.00385574	609	609_L1	chr5:148662624-150561298	No	ZNF300	16975	downstream								FALSE	FALSE
rs3857422	chr5	150889047	5.537e-20	0.00897082	609	609_L1	chr5:148662624-150561298	No	ZNF300	15742	downstream								FALSE	FALSE
rs4352593	chr5	150889770	6.063e-20	0.00818023	609	609_L1	chr5:148662624-150561298	No	ZNF300	15019	downstream								FALSE	FALSE
rs7709464	chr5	150889879	5.546e-20	0.00897082	609	609_L1	chr5:148662624-150561298	No	ZNF300	14910	downstream								FALSE	FALSE
rs10053750	chr5	150890489	5.028e-20	0.00839444	609	609_L1	chr5:148662624-150561298	No	ZNF300	14300	downstream								FALSE	FALSE
rs7714415	chr5	150890730	7.07e-20	0.00724444	609	609_L1	chr5:148662624-150561298	No	ZNF300	14059	downstream								FALSE	FALSE
rs7714584	chr5	150890858	5.859e-20	0.00789822	609	609_L1	chr5:148662624-150561298	No	ZNF300	13931	downstream								FALSE	FALSE
rs6579806	chr5	150891522	6.397e-20	0.00638113	609	609_L1	chr5:148662624-150561298	No	ZNF300	13267	downstream								FALSE	FALSE
rs11167521	chr5	150892223	4.342e-20	0.00939491	609	609_L1	chr5:148662624-150561298	No	ZNF300	12566	downstream								FALSE	FALSE
rs10057988	chr5	150892500	4.839e-20	0.010047	609	609_L1	chr5:148662624-150561298	No	ZNF300	12289	downstream								FALSE	FALSE
rs10052606	chr5	150892655	5.986e-20	0.00759587	609	609_L1	chr5:148662624-150561298	No	ZNF300	12134	downstream								FALSE	FALSE
rs57001853	chr5	150892890	4.604e-20	0.00883681	609	609_L1	chr5:148662624-150561298	No	ZNF300	11899	downstream								FALSE	FALSE
rs2217266	chr5	150893059	6.086e-20	0.00831518	609	609_L1	chr5:148662624-150561298	No	ZNF300	11730	downstream								FALSE	FALSE
rs1816256	chr5	150893291	5.276e-20	0.00803054	609	609_L1	chr5:148662624-150561298	No	ZNF300	11498	downstream								FALSE	FALSE
rs4958426	chr5	150898784	9.801e-20	0.00550815	609	609_L1	chr5:148662624-150561298	No	ZNF300	6005	inside intron	inside transcription region							FALSE	FALSE
rs10043720	chr5	159340325	1.118e-20	0.0311182	614	614_L1	chr5:156628700-158825698	No	LOC285626	5775	upstream								FALSE	FALSE
rs4244437	chr5	159346109	2.404e-20	0.0174723	614	614_L1	chr5:156628700-158825698	No	LOC285626	9	inside exon	inside transcription region	chr5_159345836_159346336	Macrophage		chr5_159345302_159346249		IL12B	FALSE	FALSE
rs7725339	chr5	159349993	5.55e-19	0.0289224	614	614_L2	chr5:156628700-158825698	No	LOC285626	3893	inside intron	inside transcription region							FALSE	FALSE
rs9968642	chr5	159355681	4.026e-19	0.0290052	614	614_L2	chr5:156628700-158825698	No	LOC285626	1612	inside intron	inside transcription region							FALSE	FALSE
rs6556412	chr5	159360377	1.728e-19	0.0556886	614	614_L2	chr5:156628700-158825698	No	LOC285626	6308	inside intron	inside transcription region							FALSE	FALSE
rs6861973	chr5	159370624	1.564e-19	0.0556338	614	614_L2	chr5:156628700-158825698	No	LOC285626	16555	inside intron	inside transcription region							FALSE	FALSE
rs6898844	chr5	159371067	8.688e-20	0.0861276	614	614_L2	chr5:156628700-158825698	No	LOC285626	16998	inside intron	inside transcription region							FALSE	FALSE
rs6864071	chr5	159374179	1.748e-19	0.063634	614	614_L2	chr5:156628700-158825698	No	LOC285626	20110	inside intron	inside transcription region							FALSE	FALSE
rs4413517	chr5	159375435	1.123e-19	0.0752542	614	614_L2	chr5:156628700-158825698	No	LOC285626	21366	inside intron	inside transcription region							FALSE	FALSE
rs4921224	chr5	159377174	1.222e-19	0.0703618	614	614_L2	chr5:156628700-158825698	No	LOC285626	23105	inside intron	inside transcription region							FALSE	FALSE
rs4379175	chr5	159377920	1.543e-19	0.0680406	614	614_L2	chr5:156628700-158825698	No	LOC285626	23851	inside intron	inside transcription region							FALSE	FALSE
rs56735814	chr5	159387108	1.886e-19	0.0613111	614	614_L2	chr5:156628700-158825698	No	LOC285626	33039	inside intron	inside transcription region							FALSE	FALSE
rs10045431	chr5	159387525	7.555e-22	0.410869	614	614_L1	chr5:156628700-158825698	No	LOC285626	33456	inside intron	inside transcription region							FALSE	FALSE
rs10046001	chr5	159387569	6.199e-22	0.480555	614	614_L1	chr5:156628700-158825698	No	LOC285626	33500	inside intron	inside transcription region							FALSE	FALSE
rs12522665	chr5	159391232	1.468e-19	0.0661133	614	614_L2	chr5:156628700-158825698	No	LOC105377684	29982	upstream								FALSE	FALSE
rs10060969	chr5	159393053	1.133e-19	0.0799399	614	614_L2	chr5:156628700-158825698	No	LOC105377684	28161	upstream								FALSE	FALSE
rs7704367	chr5	159394485	1.053e-19	0.0826513	614	614_L2	chr5:156628700-158825698	No	LOC105377684	26729	upstream								FALSE	FALSE
rs12518457	chr5	159397502	6.682e-20	0.127748	614	614_L2	chr5:156628700-158825698	No	LOC105377684	23712	upstream								FALSE	FALSE
rs755374	chr5	159402286	1.38e-29	0.983402	615	615_L1	chr5:158825698-159973944	No	LOC105377684	18928	upstream								FALSE	FALSE
rs7703043	chr5	159453024	8.342e-13	0.0350614	615	615_L2	chr5:158825698-159973944	No	LINC01845	13252	inside intron	inside transcription region							FALSE	FALSE
rs17056763	chr5	159453519	1.031e-12	0.0308458	615	615_L2	chr5:158825698-159973944	No	LINC01845	12757	inside exon	inside transcription region	chr5_159453139_159453639						FALSE	FALSE
rs11738617	chr5	159454268	1.269e-12	0.0243879	615	615_L2	chr5:158825698-159973944	No	LINC01845	12008	inside intron	inside transcription region							FALSE	FALSE
rs11744957	chr5	159460964	9.248e-13	0.0378542	615	615_L2	chr5:158825698-159973944	No	LINC01845	5312	inside intron	inside transcription region							FALSE	FALSE
rs7730193	chr5	159479400	5.967e-12	0.0176448	615	615_L2	chr5:158825698-159973944	No	LINC01845	13109	upstream								FALSE	FALSE
rs4280853	chr5	159480428	4.21e-05	0.683563	615	615_L2	chr5:158825698-159973944	No	LINC01845	14137	upstream								FALSE	FALSE
rs17666478	chr5	159483290	6.699e-12	0.0153663	615	615_L2	chr5:158825698-159973944	No	LINC01845	16999	upstream								FALSE	FALSE
rs56218365	chr5	159484085	3.381e-12	0.0223745	615	615_L2	chr5:158825698-159973944	No	LINC01845	17794	upstream								FALSE	FALSE
rs17722907	chr5	159490949	3.228e-12	0.0212425	615	615_L2	chr5:158825698-159973944	No	LINC01845	24658	upstream								FALSE	FALSE
rs11741400	chr5	159492593	7.119e-12	0.0137231	615	615_L2	chr5:158825698-159973944	No	LINC01845	26302	upstream								FALSE	FALSE
rs11743296	chr5	159497075	1.41e-12	0.0377305	615	615_L2	chr5:158825698-159973944	No	LINC01845	30784	upstream								FALSE	FALSE
rs7721713	chr5	159516273	5.884e-12	0.0177042	615	615_L2	chr5:158825698-159973944	No	LOC105377684	36729	upstream								FALSE	FALSE
rs1012636	chr6	20674580	7.013e-11	0.205512	646	646_L1	chr6:19207487-21684065	No	LOC107986577	126114	downstream								FALSE	FALSE
rs10440832	chr6	20687571	1.6e-10	0.350891	646	646_L1	chr6:19207487-21684065	No	LOC107986577	113123	downstream								FALSE	FALSE
rs7748720	chr6	20689714	1.167e-10	0.135362	646	646_L1	chr6:19207487-21684065	No	LOC107986577	110980	downstream								FALSE	FALSE
rs4712531	chr6	20715630	1.536e-10	0.0952516	646	646_L1	chr6:19207487-21684065	No	LOC107986577	85064	downstream								FALSE	FALSE
rs9350273	chr6	20721352	1.362e-10	0.119838	646	646_L1	chr6:19207487-21684065	No	LOC107986577	79342	downstream								FALSE	FALSE
rs6908425	chr6	20728500	1.122e-10	0.076704	646	646_L1	chr6:19207487-21684065	No	LOC107986577	72194	downstream								FALSE	FALSE
rs112965058	chr6	30049551	9.956e-10	1	655	655_L2	chr6:29737971-30798168	Yes	ZNRD1ASP	9061	downstream								TRUE	TRUE
rs62408707	chr6	30798961	6.237e-06	0.0211933	655	655_L4	chr6:29737971-30798168	Yes	HCG20	17003	downstream		chr6_30798478_30798978	Fibroblast	Enterocyte				FALSE	FALSE
rs62408708	chr6	30799272	1.659e-05	0.00937046	655	655_L4	chr6:29737971-30798168	Yes	HCG20	17314	downstream		chr6_30799176_30799676	AC_Goblet	Early_Enterocyte&Enterocyte&TI_Goblet				FALSE	FALSE
rs12192178	chr6	30799442	1.098e-05	0.014065	655	655_L4	chr6:29737971-30798168	Yes	HCG20	17484	downstream		chr6_30799176_30799676	AC_Goblet	Early_Enterocyte&Enterocyte&TI_Goblet				FALSE	FALSE
rs12206930	chr6	30799794	2.577e-05	0.00638724	655	655_L4	chr6:29737971-30798168	Yes	HCG20	17836	downstream								FALSE	FALSE
rs114560587	chr6	30800169	1.222e-05	0.0127658	655	655_L4	chr6:29737971-30798168	Yes	HCG20	18211	downstream								FALSE	FALSE
rs62408709	chr6	30800255	2.882e-05	0.00546217	655	655_L4	chr6:29737971-30798168	Yes	HCG20	18297	downstream								FALSE	FALSE
rs12195605	chr6	30801117	2.389e-05	0.00683215	655	655_L4	chr6:29737971-30798168	Yes	HCG20	19159	downstream		chr6_30800837_30801337	Endothelium-Fibroblast					FALSE	FALSE
rs12199559	chr6	30803230	2.236e-05	0.00711553	655	655_L4	chr6:29737971-30798168	Yes	HCG20	21272	downstream								FALSE	FALSE
rs12199612	chr6	30803306	1.281e-05	0.00703047	655	655_L4	chr6:29737971-30798168	Yes	HCG20	21348	downstream								FALSE	FALSE
rs12206742	chr6	30803415	1.585e-05	0.010383	655	655_L4	chr6:29737971-30798168	Yes	HCG20	21457	downstream								FALSE	FALSE
rs12189986	chr6	30805609	5.713e-06	0.0270454	655	655_L4	chr6:29737971-30798168	Yes	HCG20	23651	downstream								FALSE	FALSE
rs12210590	chr6	30805629	8.879e-06	0.0159758	655	655_L4	chr6:29737971-30798168	Yes	HCG20	23671	downstream								FALSE	FALSE
rs62408713	chr6	30805725	1.368e-05	0.0111257	655	655_L4	chr6:29737971-30798168	Yes	HCG20	23767	downstream								FALSE	FALSE
rs62408716	chr6	30806693	2.067e-05	0.00793675	655	655_L4	chr6:29737971-30798168	Yes	LINC00243	23966	downstream								FALSE	FALSE
rs115399855	chr6	30806968	2.074e-05	0.00691569	655	655_L4	chr6:29737971-30798168	Yes	LINC00243	23691	downstream								FALSE	FALSE
rs112233002	chr6	30807037	1.322e-05	0.011622	655	655_L4	chr6:29737971-30798168	Yes	LINC00243	23622	downstream								FALSE	FALSE
rs150454627	chr6	30807412	6.434e-06	0.0131071	655	655_L4	chr6:29737971-30798168	Yes	LINC00243	23247	downstream								FALSE	FALSE
rs138499655	chr6	30807435	5.313e-06	0.0157856	655	655_L4	chr6:29737971-30798168	Yes	LINC00243	23224	downstream								FALSE	FALSE
rs192863265	chr6	30807437	1.594e-06	0.0678927	655	655_L4	chr6:29737971-30798168	Yes	LINC00243	23222	downstream								FALSE	FALSE
rs184119155	chr6	30807487	1.326e-06	0.0644022	655	655_L4	chr6:29737971-30798168	Yes	LINC00243	23172	downstream								FALSE	FALSE
rs112733823	chr6	30807500	1.6e-06	0.0834665	655	655_L4	chr6:29737971-30798168	Yes	LINC00243	23159	downstream								FALSE	FALSE
rs114454260	chr6	30807533	3.647e-06	0.0182339	655	655_L4	chr6:29737971-30798168	Yes	LINC00243	23126	downstream								FALSE	FALSE
rs181100330	chr6	30807562	1.521e-05	0.00504621	655	655_L4	chr6:29737971-30798168	Yes	LINC00243	23097	downstream								FALSE	FALSE
rs28877339	chr6	30807908	3.347e-05	0.00511024	655	655_L4	chr6:29737971-30798168	Yes	LINC00243	22751	downstream								FALSE	FALSE
rs114514827	chr6	30808448	8.94e-06	0.0168294	655	655_L4	chr6:29737971-30798168	Yes	LINC00243	22211	downstream								FALSE	FALSE
rs12200562	chr6	30808844	1.949e-05	0.00787287	655	655_L4	chr6:29737971-30798168	Yes	LINC00243	21815	downstream								FALSE	FALSE
rs12200829	chr6	30809119	1.411e-05	0.0113043	655	655_L4	chr6:29737971-30798168	Yes	LINC00243	21540	downstream								FALSE	FALSE
rs12214232	chr6	30809183	1.789e-05	0.00867584	655	655_L4	chr6:29737971-30798168	Yes	LINC00243	21476	downstream								FALSE	FALSE
rs12208098	chr6	30809544	2.501e-05	0.00615974	655	655_L4	chr6:29737971-30798168	Yes	LINC00243	21115	downstream		chr6_30809261_30809761	Colonocyte-Early_Colonocyte			IER3		FALSE	FALSE
rs12209725	chr6	30810072	1.96e-05	0.00830217	655	655_L4	chr6:29737971-30798168	Yes	LINC00243	20587	downstream								FALSE	FALSE
rs12202957	chr6	30810528	2.407e-05	0.0067607	655	655_L4	chr6:29737971-30798168	Yes	LINC00243	20131	downstream								FALSE	FALSE
rs12193346	chr6	30812733	1.423e-05	0.0113852	655	655_L4	chr6:29737971-30798168	Yes	LINC00243	17926	downstream		chr6_30812587_30813087	Colonocyte			IER3		FALSE	FALSE
rs4409219	chr6	30812942	1.426e-05	0.0113043	655	655_L4	chr6:29737971-30798168	Yes	LINC00243	17717	inside exon	inside transcription region	chr6_30812587_30813087	Colonocyte			IER3		FALSE	FALSE
rs4327730	chr6	30813159	2.493e-05	0.00606051	655	655_L4	chr6:29737971-30798168	Yes	LINC00243	17500	inside exon	inside transcription region	chr6_30813096_30813596	AC_Goblet-Colonocyte-Early_Colonocyte	Enterocyte	chr6_30813152_30813602	IER3&DDR1	LINC00243	FALSE	FALSE
rs10807071	chr6	30813374	2.155e-05	0.00712661	655	655_L4	chr6:29737971-30798168	Yes	LINC00243	17285	inside exon	inside transcription region	chr6_30813096_30813596	AC_Goblet-Colonocyte-Early_Colonocyte	Enterocyte	chr6_30813152_30813602	IER3&DDR1	LINC00243	FALSE	FALSE
rs12210111	chr6	30813973	2.229e-05	0.0070538	655	655_L4	chr6:29737971-30798168	Yes	LINC00243	16686	inside exon	inside transcription region	chr6_30813676_30814176	Colonocyte-Early_Colonocyte		chr6_30813039_30814747	IER3&DDR1	LINC00243	FALSE	FALSE
rs12210318	chr6	30814127	2.078e-05	0.00712661	655	655_L4	chr6:29737971-30798168	Yes	LINC00243	16532	inside exon	inside transcription region	chr6_30813676_30814176	Colonocyte-Early_Colonocyte		chr6_30814064_30814608	IER3&DDR1	LINC00243	FALSE	FALSE
rs2394414	chr6	30814546	2.237e-05	0.00691267	655	655_L4	chr6:29737971-30798168	Yes	LINC00243	16113	inside exon	inside transcription region	chr6_30814183_30814683	Macrophage		chr6_30814064_30814608		LINC00243	FALSE	FALSE
rs9501488	chr6	30814994	2.949e-05	0.00590705	655	655_L4	chr6:29737971-30798168	Yes	LINC00243	15665	inside intron	inside transcription region				chr6_30814557_30815602		LINC00243	FALSE	FALSE
rs114847596	chr6	30815203	6.662e-07	0.17545	655	655_L4	chr6:29737971-30798168	Yes	LINC00243	15456	inside intron	inside transcription region	chr6_30815005_30815505			chr6_30814557_30815602		LINC00243	FALSE	FALSE
rs147598634	chr6	30815246	2.722e-05	0.00514242	655	655_L4	chr6:29737971-30798168	Yes	LINC00243	15413	inside intron	inside transcription region	chr6_30815005_30815505			chr6_30814557_30815602		LINC00243	FALSE	FALSE
rs141009962	chr6	30815590	2.145e-05	0.00743877	655	655_L4	chr6:29737971-30798168	Yes	LINC00243	15069	inside intron	inside transcription region				chr6_30814557_30815602		LINC00243	FALSE	FALSE
rs28744161	chr6	30815696	2.818e-05	0.00562706	655	655_L4	chr6:29737971-30798168	Yes	LINC00243	14963	inside intron	inside transcription region							FALSE	FALSE
rs28744171	chr6	30815723	3.441e-05	0.00464083	655	655_L4	chr6:29737971-30798168	Yes	LINC00243	14936	inside intron	inside transcription region							FALSE	FALSE
rs12205844	chr6	30816799	3.134e-05	0.00502521	655	655_L4	chr6:29737971-30798168	Yes	LINC00243	13860	inside intron	inside transcription region							FALSE	FALSE
rs12205961	chr6	30817007	1.622e-05	0.00931233	655	655_L4	chr6:29737971-30798168	Yes	LINC00243	13652	inside intron	inside transcription region							FALSE	FALSE
rs12192430	chr6	30817031	2.064e-05	0.0076689	655	655_L4	chr6:29737971-30798168	Yes	LINC00243	13628	inside intron	inside transcription region	chr6_30817031_30817531	Macrophage					FALSE	FALSE
rs62408723	chr6	30817222	2.987e-05	0.00544555	655	655_L4	chr6:29737971-30798168	Yes	LINC00243	13437	inside intron	inside transcription region	chr6_30817031_30817531	Macrophage		chr6_30817198_30817530		LINC00243	FALSE	FALSE
rs12192760	chr6	30817608	2.39e-05	0.00658995	655	655_L4	chr6:29737971-30798168	Yes	LINC00243	13051	inside intron	inside transcription region				chr6_30817194_30817621		LINC00243	FALSE	FALSE
rs17189483	chr6	30818157	3.558e-05	0.0045391	655	655_L4	chr6:29737971-30798168	Yes	LINC00243	12502	inside intron	inside transcription region							FALSE	FALSE
rs17189490	chr6	30818238	1.675e-05	0.00922356	655	655_L4	chr6:29737971-30798168	Yes	LINC00243	12421	inside intron	inside transcription region							FALSE	FALSE
rs17195830	chr6	30818261	2.004e-05	0.0082101	655	655_L4	chr6:29737971-30798168	Yes	LINC00243	12398	inside intron	inside transcription region	chr6_30818253_30818753	Fibroblast-Macrophage					FALSE	FALSE
rs17195837	chr6	30818327	3.322e-05	0.00495955	655	655_L4	chr6:29737971-30798168	Yes	LINC00243	12332	inside intron	inside transcription region	chr6_30818253_30818753	Fibroblast-Macrophage					FALSE	FALSE
rs62408725	chr6	30818562	2.075e-05	0.00793675	655	655_L4	chr6:29737971-30798168	Yes	LINC00243	12097	inside intron	inside transcription region	chr6_30818253_30818753	Fibroblast-Macrophage		chr6_30818333_30818714		LINC00243	FALSE	FALSE
rs62408727	chr6	30818740	2.921e-05	0.0058176	655	655_L4	chr6:29737971-30798168	Yes	LINC00243	11919	inside intron	inside transcription region	chr6_30818253_30818753	Fibroblast-Macrophage		chr6_30818523_30819679		LINC00243	FALSE	FALSE
rs12195508	chr6	30821888	2.691e-05	0.00587668	655	655_L4	chr6:29737971-30798168	Yes	LINC00243	8771	inside intron	inside transcription region	chr6_30821882_30822382	Plasma					FALSE	FALSE
rs62400964	chr6	30823756	1.485e-05	0.0105952	655	655_L4	chr6:29737971-30798168	Yes	LINC00243	6903	inside intron	inside transcription region							FALSE	FALSE
rs12212837	chr6	30825890	2.665e-05	0.00619852	655	655_L4	chr6:29737971-30798168	Yes	LINC00243	4769	inside intron	inside transcription region							FALSE	FALSE
rs62400977	chr6	30826867	1.039e-05	0.0135507	655	655_L4	chr6:29737971-30798168	Yes	LINC00243	3792	inside intron	inside transcription region							FALSE	FALSE
rs12215119	chr6	30827551	1.258e-05	0.0124502	655	655_L4	chr6:29737971-30798168	Yes	LINC00243	3108	inside intron	inside transcription region							FALSE	FALSE
rs62400978	chr6	30827800	1.78e-05	0.00877968	655	655_L4	chr6:29737971-30798168	Yes	LINC00243	2859	inside intron	inside transcription region							FALSE	FALSE
rs62400979	chr6	30827823	1.403e-05	0.0120153	655	655_L4	chr6:29737971-30798168	Yes	LINC00243	2836	inside intron	inside transcription region							FALSE	FALSE
rs62400981	chr6	30828317	2.281e-05	0.00701929	655	655_L4	chr6:29737971-30798168	Yes	LINC00243	2342	inside intron	inside transcription region				chr6_30828213_30828766		LINC00243	FALSE	FALSE
rs12197221	chr6	30828607	1.5e-05	0.0102539	655	655_L4	chr6:29737971-30798168	Yes	LINC00243	2052	inside intron	inside transcription region	chr6_30828377_30828877	Colonocyte-EEC-TI_Stem		chr6_30828213_30828766		LINC00243	FALSE	FALSE
rs12198723	chr6	30828957	2.577e-05	0.00628203	655	655_L4	chr6:29737971-30798168	Yes	LINC00243	1702	inside intron	inside transcription region				chr6_30828556_30829167		LINC00243	FALSE	FALSE
rs707922	chr6	31657730	7.057e-11	0.311245	657	657_L10	chr6:31571218-32682664	Yes	APOM	1836	inside intron	inside transcription region	chr6_31657579_31658079						FALSE	FALSE
rs805278	chr6	31694686	1.235e-10	0.145451	657	657_L10	chr6:31571218-32682664	Yes	ABHD16A	1630	promoter								FALSE	FALSE
rs805273	chr6	31697675	6.68e-11	0.319996	657	657_L10	chr6:31571218-32682664	Yes	MIR4646	3416	downstream								FALSE	FALSE
rs1266074	chr6	31698774	8.657e-11	0.223308	657	657_L10	chr6:31571218-32682664	Yes	MIR4646	2317	downstream								FALSE	FALSE
rs145568234	chr6	32279268	4.308e-42	1	657	657_L1	chr6:31571218-32682664	Yes	TSBP1-AS1	16566	inside intron	inside transcription region							FALSE	FALSE
rs73739311	chr6	32796986	6.468e-12	0.334624	658	658_L2	chr6:32682664-33236497	Yes	HLA-DOB	19924	downstream		chr6_32796929_32797429	CD4T-GC_B-Macrophage-MemoryB-NaiveB-Plasma			HLA-DQA1		FALSE	FALSE
rs73739316	chr6	32798629	8.167e-12	0.261696	658	658_L2	chr6:32682664-33236497	Yes	HLA-DOB	18281	downstream								FALSE	FALSE
rs11961213	chr6	32799472	5.507e-12	0.38085	658	658_L2	chr6:32682664-33236497	Yes	HLA-DOB	17438	downstream								FALSE	FALSE
rs74365910	chr6	32838776	2.769e-19	0.999846	658	658_L1	chr6:32682664-33236497	Yes	TAP2	6	promoter		chr6_32838591_32839091	Macrophage-MemoryB	Mast	chr6_32838201_32838938	PSMB8-AS1&PSMB9	TAP2	FALSE	FALSE
rs62408218	chr6	90222139	2.247e-09	0.0426166	692	692_L1	chr6:89973052-91843196	No	BACH2	3894	upstream								FALSE	FALSE
rs60066732	chr6	90225664	3.317e-09	0.0280814	692	692_L1	chr6:89973052-91843196	No	BACH2	7419	upstream								FALSE	FALSE
rs11757155	chr6	90231521	5.664e-09	0.0211989	692	692_L1	chr6:89973052-91843196	No	BACH2	13276	upstream					chr6_90230868_90231613		BACH2	TRUE	FALSE
rs2021716	chr6	90231570	5.324e-09	0.0241482	692	692_L1	chr6:89973052-91843196	No	BACH2	13325	upstream					chr6_90230868_90231613		BACH2	TRUE	FALSE
rs17585295	chr6	90235112	1.208e-09	0.0763529	692	692_L1	chr6:89973052-91843196	No	BACH2	16867	upstream								FALSE	FALSE
rs4707609	chr6	90236760	1.615e-09	0.0561569	692	692_L1	chr6:89973052-91843196	No	BACH2	18515	upstream		chr6_90236380_90236880	GC_B-gdT					FALSE	FALSE
rs77844882	chr6	90237090	5.307e-09	0.0220545	692	692_L1	chr6:89973052-91843196	No	BACH2	18845	upstream								TRUE	FALSE
rs17513415	chr6	90238148	5.896e-09	0.0200255	692	692_L1	chr6:89973052-91843196	No	BACH2	19903	upstream								TRUE	FALSE
rs62408222	chr6	90238757	5.693e-09	0.0206438	692	692_L1	chr6:89973052-91843196	No	BACH2	20512	upstream		chr6_90238615_90239115						TRUE	FALSE
rs2875584	chr6	90240909	4.174e-09	0.0267691	692	692_L1	chr6:89973052-91843196	No	BACH2	22664	upstream								TRUE	FALSE
rs17513531	chr6	90241520	2.964e-09	0.0385872	692	692_L1	chr6:89973052-91843196	No	BACH2	23275	upstream		chr6_90241239_90241739	Macrophage-NaiveB					TRUE	FALSE
rs62408224	chr6	90246276	9.785e-09	0.0150453	692	692_L1	chr6:89973052-91843196	No	BACH2	28031	upstream								TRUE	FALSE
rs62408225	chr6	90246690	7.177e-09	0.0166274	692	692_L1	chr6:89973052-91843196	No	BACH2	28445	upstream								TRUE	FALSE
rs905670	chr6	90248783	5.311e-09	0.0221923	692	692_L1	chr6:89973052-91843196	No	BACH2	30538	upstream								TRUE	FALSE
rs62408227	chr6	90255452	8.789e-09	0.0165065	692	692_L1	chr6:89973052-91843196	No	BACH2	37207	upstream								TRUE	FALSE
rs11752685	chr6	90256696	7.643e-09	0.0181566	692	692_L1	chr6:89973052-91843196	No	BACH2	38451	upstream		chr6_90256647_90257147	CD4T-CD8T			BACH2		TRUE	FALSE
rs1604831	chr6	90257478	7.158e-09	0.01999	692	692_L1	chr6:89973052-91843196	No	LOC105377891	38029	upstream		chr6_90257269_90257769	GC_B					TRUE	FALSE
rs55881869	chr6	90258306	8.641e-09	0.0167676	692	692_L1	chr6:89973052-91843196	No	LOC105377891	37201	upstream								TRUE	FALSE
rs1604830	chr6	90259502	8.344e-09	0.0170651	692	692_L1	chr6:89973052-91843196	No	LOC105377891	36005	upstream								TRUE	FALSE
rs2089126	chr6	90260493	8.305e-09	0.0170374	692	692_L1	chr6:89973052-91843196	No	LOC105377891	35014	upstream								TRUE	FALSE
rs1847472	chr6	90263440	5.929e-09	0.0205217	692	692_L1	chr6:89973052-91843196	No	LOC105377891	32067	upstream								TRUE	FALSE
rs55885254	chr6	90266515	6.751e-09	0.0191075	692	692_L1	chr6:89973052-91843196	No	LOC105377891	28992	upstream		chr6_90266221_90266721	NaiveB					TRUE	FALSE
rs62408233	chr6	90266890	6.73e-09	0.0189022	692	692_L1	chr6:89973052-91843196	No	LOC105377891	28617	upstream		chr6_90266788_90267288	AC_Stem-Early_Colonocyte-NaiveB		chr6_90266747_90267566		BACH2	TRUE	FALSE
rs62408235	chr6	90268664	8.789e-09	0.0155816	692	692_L1	chr6:89973052-91843196	No	LOC105377891	26843	upstream								TRUE	FALSE
rs62408236	chr6	90270429	6.892e-09	0.0182805	692	692_L1	chr6:89973052-91843196	No	LOC105377891	25078	upstream								TRUE	FALSE
rs55771973	chr6	90271600	7.522e-09	0.0171873	692	692_L1	chr6:89973052-91843196	No	LOC105377891	23907	upstream		chr6_90271126_90271626						TRUE	FALSE
rs45553631	chr6	90271938	5.761e-09	0.0214517	692	692_L1	chr6:89973052-91843196	No	LOC105377891	23569	upstream		chr6_90271867_90272367	CD4T-GC_B-MemoryB-NaiveB-Neutrophil			BACH2		TRUE	FALSE
rs969577	chr6	90272668	5.965e-09	0.0224577	692	692_L1	chr6:89973052-91843196	No	LOC105377891	22839	upstream								TRUE	FALSE
rs943689	chr6	90274316	6.545e-09	0.0207722	692	692_L1	chr6:89973052-91843196	No	LOC105377891	21191	upstream					chr6_90274112_90275223		BACH2	TRUE	FALSE
rs6454805	chr6	90276634	7.154e-09	0.0194828	692	692_L1	chr6:89973052-91843196	No	LOC105377891	18873	upstream								TRUE	FALSE
rs6899623	chr6	90276840	5.984e-09	0.0221553	692	692_L1	chr6:89973052-91843196	No	LOC105377891	18667	upstream								TRUE	FALSE
rs2325291	chr6	90276967	6.627e-09	0.0208067	692	692_L1	chr6:89973052-91843196	No	LOC105377891	18540	upstream								TRUE	FALSE
rs2325292	chr6	90277030	5.791e-09	0.0240955	692	692_L1	chr6:89973052-91843196	No	LOC105377891	18477	upstream								TRUE	FALSE
rs6925032	chr6	90298308	1.329e-09	0.087814	692	692_L1	chr6:89973052-91843196	No	LOC105377891	671	inside intron	inside transcription region	chr6_90297821_90298321	CD4T-MemoryB		chr6_90296662_90299200		BACH2	FALSE	FALSE
rs1321859	chr6	90301954	1.176e-09	0.108043	692	692_L1	chr6:89973052-91843196	No	LOC105377891	4317	inside intron	inside transcription region							FALSE	FALSE
rs11152949	chr6	106001210	2.595e-16	0.0468285	702	702_L1	chr6:106056733-107450306	No	PRDM1	7747	inside intron	5' UTR							FALSE	FALSE
rs73516754	chr6	106011863	4.041e-17	0.361524	702	702_L1	chr6:106056733-107450306	No	PRDM1	18400	inside intron	5' UTR							FALSE	FALSE
rs73516757	chr6	106012482	4.45e-17	0.311771	702	702_L1	chr6:106056733-107450306	No	PRDM1	19019	inside intron	5' UTR							FALSE	FALSE
rs12203431	chr6	106013004	5.858e-17	0.243812	702	702_L1	chr6:106056733-107450306	No	PRDM1	19541	inside intron	5' UTR							FALSE	FALSE
rs719726	chr6	127093656	1.23e-07	0.00570065	715	715_L1	chr6:125424383-127540461	No	RSPO3	25015	upstream								FALSE	FALSE
rs1936789	chr6	127098592	1.538e-07	0.00457733	715	715_L1	chr6:125424383-127540461	No	RSPO3	20079	upstream								FALSE	FALSE
rs9482770	chr6	127121947	1.011e-09	0.231067	715	715_L1	chr6:125424383-127540461	No	LOC105377989	1615	promoter								FALSE	FALSE
rs9482772	chr6	127125645	1.668e-09	0.145681	715	715_L1	chr6:125424383-127540461	No	LOC105377989	5313	upstream								FALSE	FALSE
rs1936806	chr6	127130520	1.847e-09	0.151193	715	715_L1	chr6:125424383-127540461	No	LOC105377989	10188	upstream								FALSE	FALSE
rs7766106	chr6	127133993	8.565e-08	0.00633169	715	715_L1	chr6:125424383-127540461	No	LOC105377989	13661	upstream								FALSE	FALSE
rs9491697	chr6	127134977	2.242e-09	0.113828	715	715_L1	chr6:125424383-127540461	No	LOC105377989	14645	upstream								FALSE	FALSE
rs9285458	chr6	127142500	3.274e-08	0.013637	715	715_L1	chr6:125424383-127540461	No	LOC105377989	22168	upstream								FALSE	FALSE
rs7741021	chr6	127147129	1.805e-09	0.159567	715	715_L1	chr6:125424383-127540461	No	LOC105377989	26797	upstream		chr6_127146915_127147415	Endothelium-Fibroblast			RSPO3		FALSE	FALSE
rs9491699	chr6	127150388	6.063e-09	0.0520459	715	715_L1	chr6:125424383-127540461	No	LOC105377993	27065	inside intron	inside transcription region							FALSE	FALSE
rs3734626	chr6	127150646	1.807e-07	0.0043208	715	715_L1	chr6:125424383-127540461	No	LOC105377993	26807	inside intron	inside transcription region							FALSE	FALSE
rs6932207	chr6	127151479	1.347e-07	0.00510082	715	715_L1	chr6:125424383-127540461	No	LOC105377993	25974	inside intron	inside transcription region							FALSE	FALSE
rs13204656	chr6	127153537	1.939e-07	0.0041633	715	715_L1	chr6:125424383-127540461	No	LOC105377993	23916	inside intron	inside transcription region							FALSE	FALSE
rs17054398	chr6	127157801	1.688e-07	0.00416151	715	715_L1	chr6:125424383-127540461	No	LOC105377993	19652	inside intron	inside transcription region							FALSE	FALSE
rs11154386	chr6	127160665	1.914e-07	0.00390035	715	715_L1	chr6:125424383-127540461	No	LOC105377993	16788	inside intron	inside transcription region							FALSE	FALSE
rs2154168	chr6	127166757	6.581e-09	0.046881	715	715_L1	chr6:125424383-127540461	No	LOC105377993	10696	inside intron	inside transcription region							FALSE	FALSE
rs7763784	chr6	127168673	5.252e-08	0.00891735	715	715_L1	chr6:125424383-127540461	No	LOC105377993	8780	inside intron	inside transcription region							FALSE	FALSE
rs2326565	chr6	127169165	2.219e-07	0.00390545	715	715_L1	chr6:125424383-127540461	No	LOC105377993	8288	inside intron	inside transcription region							FALSE	FALSE
rs10457487	chr6	127198089	1.674e-08	0.0225934	715	715_L1	chr6:125424383-127540461	No	LOC112267972	14667	inside intron	inside transcription region							FALSE	FALSE
rs1738074	chr6	159044945	3.102e-11	0.0463402	734	734_L1	chr6:158218719-160580497	No	TAGAP	46	inside exon	5' UTR	chr6_159044803_159045303	CD4T-CD8T-GC_B-Macrophage-MemoryB-NK-NaiveB-Neutrophil-Plasma-gdT	Mast		TAGAP		FALSE	FALSE
rs212411	chr6	159047533	3.625e-11	0.0413143	734	734_L1	chr6:158218719-160580497	No	TAGAP	2381	upstream								FALSE	FALSE
rs212410	chr6	159048220	2.313e-11	0.0697379	734	734_L1	chr6:158218719-160580497	No	TAGAP	3068	upstream		chr6_159047818_159048318	CD4T-CD8T-Fibroblast					FALSE	FALSE
rs182429	chr6	159048542	2.191e-11	0.0600688	734	734_L1	chr6:158218719-160580497	No	TAGAP	3390	upstream								FALSE	FALSE
rs212409	chr6	159049026	1.487e-11	0.106159	734	734_L1	chr6:158218719-160580497	No	TAGAP	3874	upstream								FALSE	FALSE
rs212408	chr6	159049210	9.122e-12	0.206023	734	734_L1	chr6:158218719-160580497	No	TAGAP	4058	upstream								FALSE	FALSE
rs212407	chr6	159049385	9.909e-12	0.194127	734	734_L1	chr6:158218719-160580497	No	TAGAP	4233	upstream								FALSE	FALSE
rs212403	chr6	159051117	5.927e-11	0.0280009	734	734_L1	chr6:158218719-160580497	No	TAGAP	5965	upstream								FALSE	FALSE
rs212402	chr6	159051263	6.096e-11	0.0333327	734	734_L1	chr6:158218719-160580497	No	TAGAP	6111	upstream								FALSE	FALSE
rs212400	chr6	159052542	6.506e-11	0.0274532	734	734_L1	chr6:158218719-160580497	No	TAGAP	7390	upstream								FALSE	FALSE
rs212399	chr6	159052729	8.39e-11	0.0223053	734	734_L1	chr6:158218719-160580497	No	TAGAP	7577	upstream		chr6_159052699_159053199	MemoryB-NaiveB-Neutrophil					FALSE	FALSE
rs212398	chr6	159053233	3.149e-11	0.0599883	734	734_L1	chr6:158218719-160580497	No	TAGAP	8081	upstream								FALSE	FALSE
rs212397	chr6	159053592	8.188e-11	0.0245862	734	734_L1	chr6:158218719-160580497	No	TAGAP	8440	upstream								FALSE	FALSE
rs177055	chr6	159054238	4.85e-11	0.0382037	734	734_L1	chr6:158218719-160580497	No	TAGAP	9086	upstream					chr6_159053863_159054284		TAGAP	FALSE	FALSE
rs629326	chr6	159075681	8.318e-11	0.0195493	734	734_L1	chr6:158218719-160580497	No	LOC112267968	10408	upstream		chr6_159075435_159075935	Macrophage					FALSE	FALSE
rs444210	chr6	166976754	9.539e-23	0.030984	740	740_L1	chr6:167024733-168042835	No	RNASET2	19563	upstream								TRUE	TRUE
rs6456143	chr6	167001952	2.107e-22	0.0522325	740	740_L1	chr6:167024733-168042835	No	CEP43	2335	inside intron	inside transcription region							TRUE	TRUE
rs9459835	chr6	167004063	1.587e-22	0.120296	740	740_L1	chr6:167024733-168042835	No	CEP43	4446	inside intron	inside transcription region							TRUE	FALSE
rs12526548	chr6	167017659	4.083e-22	0.0403751	740	740_L1	chr6:167024733-168042835	No	CEP43	4767	upstream								TRUE	TRUE
rs9459839	chr6	167018341	4.139e-22	0.0449854	740	740_L1	chr6:167024733-168042835	No	CEP43	4085	upstream								TRUE	TRUE
rs9459842	chr6	167018548	2.011e-22	0.078401	740	740_L1	chr6:167024733-168042835	No	CEP43	3878	upstream								TRUE	TRUE
rs35171809	chr6	167019278	9.068e-23	0.209647	740	740_L1	chr6:167024733-168042835	No	CEP43	3148	upstream								TRUE	TRUE
rs1894603	chr6	167021198	8.492e-22	0.0199442	740	740_L1	chr6:167024733-168042835	No	CEP43	1228	promoter								TRUE	TRUE
rs7749278	chr6	167021837	4.847e-22	0.0363197	740	740_L1	chr6:167024733-168042835	No	CEP43	589	promoter								TRUE	TRUE
rs2301436	chr6	167024500	6.354e-22	0.0266772	740	740_L1	chr6:167024733-168042835	No	CEP43	290	promoter								TRUE	TRUE
rs2282861	chr6	167026640	3.752e-22	0.0455074	740	740_L1	chr6:167024733-168042835	No	CEP43	1850	inside intron	inside transcription region							TRUE	TRUE
rs2282860	chr6	167026756	5.55e-22	0.0318329	740	740_L1	chr6:167024733-168042835	No	CEP43	1966	inside intron	inside transcription region							TRUE	TRUE
rs9457257	chr6	167027248	8.72e-22	0.0211304	740	740_L1	chr6:167024733-168042835	No	CEP43	2458	inside intron	inside transcription region							TRUE	TRUE
rs9459846	chr6	167027535	8.65e-22	0.0223918	740	740_L1	chr6:167024733-168042835	No	CEP43	2745	inside intron	inside transcription region	chr6_167027295_167027795						TRUE	TRUE
rs2181059	chr6	167028136	5.607e-22	0.0282818	740	740_L1	chr6:167024733-168042835	No	CEP43	3346	inside intron	inside transcription region							TRUE	TRUE
rs2237277	chr6	167028619	4.642e-22	0.0403751	740	740_L1	chr6:167024733-168042835	No	CEP43	3829	inside intron	inside transcription region							TRUE	TRUE
rs6456146	chr6	167029914	1.095e-21	0.0177759	740	740_L1	chr6:167024733-168042835	No	CEP43	5124	inside intron	inside transcription region							TRUE	TRUE
rs9457258	chr6	167030766	2.146e-22	0.0625192	740	740_L1	chr6:167024733-168042835	No	CEP43	5976	inside intron	inside transcription region	chr6_167030637_167031137	TI_Stem	TI_Goblet				TRUE	TRUE
rs10946205	chr6	167037823	3.438e-22	0.0513169	740	740_L1	chr6:167024733-168042835	No	CEP43	13033	downstream								TRUE	TRUE
rs1456893	chr7	50230076	2.86e-10	0.0184712	779	779_L1	chr7:49212278-51675322	No	IKZF1	73992	upstream		chr7_50229905_50230405	GC_B					FALSE	FALSE
rs2168593	chr7	50240800	2.957e-10	0.017685	779	779_L1	chr7:49212278-51675322	No	IKZF1	63268	upstream		chr7_50240640_50241140	CD4T					FALSE	FALSE
rs981132	chr7	50241943	3.115e-10	0.016216	779	779_L1	chr7:49212278-51675322	No	IKZF1	62125	upstream								FALSE	FALSE
rs6583435	chr7	50253809	2.631e-10	0.0201554	779	779_L1	chr7:49212278-51675322	No	IKZF1	50259	upstream								FALSE	FALSE
rs1456896	chr7	50264865	9.379e-12	0.460814	779	779_L1	chr7:49212278-51675322	No	IKZF1	39203	upstream		chr7_50264832_50265332	CD4T-CD8T-Plasma-gdT			IKZF1		FALSE	FALSE
rs9656588	chr7	50267184	8.733e-12	0.423369	779	779_L1	chr7:49212278-51675322	No	IKZF1	36884	upstream		chr7_50266738_50267238	CD4T-CD8T-GC_B-MemoryB-NK-NaiveB-Plasma-gdT		chr7_50266589_50268607	IKZF1	C7orf72	FALSE	FALSE
rs4380956	chr8	125516832	1.152e-15	0.370948	925	925_L1	chr8:126410917-128659111	No	LOC105375746	30152	inside intron	inside transcription region							FALSE	FALSE
rs921720	chr8	125522429	2.61e-15	0.178024	925	925_L1	chr8:126410917-128659111	No	LOC105375746	35749	inside intron	inside transcription region	chr8_125522116_125522616	Fibroblast					FALSE	FALSE
rs4871611	chr8	125525328	2.525e-15	0.178024	925	925_L1	chr8:126410917-128659111	No	LOC105375746	38648	inside intron	inside transcription region							FALSE	FALSE
rs1551398	chr8	125527809	2.589e-15	0.224826	925	925_L1	chr8:126410917-128659111	No	LOC105375746	41129	inside intron	inside transcription region	chr8_125527564_125528064	CD8T-DC-Macrophage-NK-Neutrophil	Colonocyte				FALSE	FALSE
rs7839493	chr8	128534405	1.712e-10	0.00545612	926	926_L1	chr8:128659111-130381139	No	LINC00824	26721	downstream								FALSE	FALSE
rs16903078	chr8	128534489	1.776e-10	0.00522825	926	926_L1	chr8:128659111-130381139	No	LINC00824	26637	downstream								FALSE	FALSE
rs16903080	chr8	128534619	1.362e-10	0.00650008	926	926_L1	chr8:128659111-130381139	No	LINC00824	26507	downstream								FALSE	FALSE
rs1400484	chr8	128535390	1.709e-10	0.00534066	926	926_L1	chr8:128659111-130381139	No	LINC00824	25736	downstream								FALSE	FALSE
rs1516974	chr8	128535888	1.731e-10	0.00534066	926	926_L1	chr8:128659111-130381139	No	LINC00824	25238	downstream								FALSE	FALSE
rs1516975	chr8	128535947	1.256e-10	0.00695301	926	926_L1	chr8:128659111-130381139	No	LINC00824	25179	downstream								FALSE	FALSE
rs1516976	chr8	128536012	1.419e-10	0.00621775	926	926_L1	chr8:128659111-130381139	No	LINC00824	25114	downstream								FALSE	FALSE
rs16903081	chr8	128536063	1.24e-10	0.00704191	926	926_L1	chr8:128659111-130381139	No	LINC00824	25063	downstream								FALSE	FALSE
rs10108517	chr8	128537316	3.092e-11	0.0250967	926	926_L1	chr8:128659111-130381139	No	LINC00824	23810	downstream								FALSE	FALSE
rs10095481	chr8	128537336	1.159e-10	0.00746135	926	926_L1	chr8:128659111-130381139	No	LINC00824	23790	downstream								FALSE	FALSE
rs10088755	chr8	128539387	1.505e-10	0.00608216	926	926_L1	chr8:128659111-130381139	No	LINC00824	21739	downstream								FALSE	FALSE
rs10113762	chr8	128539956	1.103e-10	0.00704191	926	926_L1	chr8:128659111-130381139	No	LINC00824	21170	downstream		chr8_128539684_128540184	EEC		chr8_128539865_128540925		PVT1	FALSE	FALSE
rs13328404	chr8	128540210	3.174e-11	0.0240531	926	926_L1	chr8:128659111-130381139	No	LINC00824	20916	downstream					chr8_128540205_128541246		LINC00824	FALSE	FALSE
rs938648	chr8	128540245	2.117e-11	0.0336959	926	926_L1	chr8:128659111-130381139	No	LINC00824	20881	downstream					chr8_128540205_128541246		LINC00824	FALSE	FALSE
rs938649	chr8	128540288	2.892e-12	0.218998	926	926_L1	chr8:128659111-130381139	No	LINC00824	20838	downstream					chr8_128540205_128541246		LINC00824	FALSE	FALSE
rs938650	chr8	128540294	1.649e-12	0.41537	926	926_L1	chr8:128659111-130381139	No	LINC00824	20832	downstream					chr8_128540205_128541246		LINC00824	FALSE	FALSE
rs10103637	chr8	128541451	5.379e-11	0.0134512	926	926_L1	chr8:128659111-130381139	No	LINC00824	19675	downstream		chr8_128541034_128541534	CD4T-CD8T-gdT	Colonocyte				FALSE	FALSE
rs10103640	chr8	128541457	2.75e-11	0.0253175	926	926_L1	chr8:128659111-130381139	No	LINC00824	19669	downstream		chr8_128541034_128541534	CD4T-CD8T-gdT	Colonocyte				FALSE	FALSE
rs938651	chr8	128543197	1.173e-10	0.00691748	926	926_L1	chr8:128659111-130381139	No	LINC00824	17929	downstream					chr8_128543147_128544177		LINC00824	FALSE	FALSE
rs2011527	chr8	128543286	1.245e-10	0.00676258	926	926_L1	chr8:128659111-130381139	No	LINC00824	17840	downstream					chr8_128543147_128544177		LINC00824	FALSE	FALSE
rs6470637	chr8	128543917	1.265e-10	0.00651112	926	926_L1	chr8:128659111-130381139	No	LINC00824	17209	downstream		chr8_128543493_128543993	CD4T-CD8T-gdT		chr8_128543147_128544177		LINC00824	FALSE	FALSE
rs16903097	chr8	128544110	9.967e-11	0.00829248	926	926_L1	chr8:128659111-130381139	No	LINC00824	17016	downstream					chr8_128543147_128544177		LINC00824	FALSE	FALSE
rs6982716	chr8	128545346	1.66e-10	0.00497978	926	926_L1	chr8:128659111-130381139	No	LINC00824	15780	downstream								FALSE	FALSE
rs73374987	chr8	128545706	7.846e-11	0.00925203	926	926_L1	chr8:128659111-130381139	No	LINC00824	15420	downstream								FALSE	FALSE
rs10098765	chr8	128547065	6.77e-11	0.0109407	926	926_L1	chr8:128659111-130381139	No	LINC00824	14061	downstream								FALSE	FALSE
rs73375000	chr8	128549620	1.253e-10	0.00612523	926	926_L1	chr8:128659111-130381139	No	LINC00824	11506	downstream								FALSE	FALSE
rs10089868	chr8	128550184	2.556e-11	0.0271353	926	926_L1	chr8:128659111-130381139	No	LINC00824	10942	downstream								FALSE	FALSE
rs10089972	chr8	128550212	2.616e-11	0.0264373	926	926_L1	chr8:128659111-130381139	No	LINC00824	10914	downstream								FALSE	FALSE
rs6651252	chr8	128554935	8.675e-11	0.00892811	926	926_L1	chr8:128659111-130381139	No	LINC00824	6191	downstream					chr8_128554765_128556164		LINC00824	FALSE	FALSE
rs57593539	chr8	128555269	1.549e-10	0.0051994	926	926_L1	chr8:128659111-130381139	No	LINC00824	5857	downstream		chr8_128554970_128555470	AC_Stem-Early_Enterocyte-TI_Goblet-TI_Stem		chr8_128554765_128556164		LINC00824	FALSE	FALSE
rs1561925	chr8	128556787	8.756e-11	0.00820102	926	926_L1	chr8:128659111-130381139	No	LINC00824	4339	downstream		chr8_128556616_128557116	CD4T-CD8T-gdT		chr8_128556783_128556983		LINC00824	FALSE	FALSE
rs1561924	chr8	128557125	3.797e-11	0.0183926	926	926_L1	chr8:128659111-130381139	No	LINC00824	4001	downstream								FALSE	FALSE
rs79832570	chr8	144042819	8.9e-11	0.999922	936	936_L1	chr8:144236881-146303867	No	SMPD5	6260	upstream								FALSE	FALSE
rs1327500	chr9	4961260	1.806e-14	0.686196	942	942_L2	chr9:4884926-6557589	No	JAK2	23130	upstream								FALSE	FALSE
rs2031754	chr9	4965713	6.513e-14	0.289796	942	942_L2	chr9:4884926-6557589	No	JAK2	18677	upstream		chr9_4965364_4965864		Early_Enterocyte&Enterocyte				FALSE	FALSE
rs7868130	chr9	4998401	9.199e-16	0.00636861	942	942_L1	chr9:4884926-6557589	No	JAK2	13129	inside intron	5' UTR							FALSE	FALSE
rs2225125	chr9	4998639	2.215e-16	0.0176717	942	942_L1	chr9:4884926-6557589	No	JAK2	13367	inside intron	5' UTR							FALSE	FALSE
rs1327494	chr9	4999303	2.347e-16	0.0165395	942	942_L1	chr9:4884926-6557589	No	JAK2	14031	inside intron	5' UTR							FALSE	FALSE
rs12347727	chr9	5000811	4.669e-16	0.0174891	942	942_L1	chr9:4884926-6557589	No	JAK2	15539	inside intron	5' UTR							FALSE	FALSE
rs11999928	chr9	5006743	3.354e-15	0.00468163	942	942_L1	chr9:4884926-6557589	No	JAK2	21471	inside intron	5' UTR							FALSE	FALSE
rs72699568	chr9	5007138	7.943e-15	0.00190359	942	942_L1	chr9:4884926-6557589	No	JAK2	21866	inside intron	5' UTR							FALSE	FALSE
rs7030260	chr9	5008070	4.657e-15	0.00286706	942	942_L1	chr9:4884926-6557589	No	JAK2	22798	inside intron	5' UTR							FALSE	FALSE
rs10815143	chr9	5009541	6.398e-15	0.00467555	942	942_L1	chr9:4884926-6557589	No	JAK2	24269	inside intron	5' UTR							FALSE	FALSE
rs10974910	chr9	5010091	4.001e-16	0.0140906	942	942_L1	chr9:4884926-6557589	No	JAK2	24819	inside intron	5' UTR							FALSE	FALSE
rs10974912	chr9	5010885	2.382e-16	0.017606	942	942_L1	chr9:4884926-6557589	No	JAK2	25613	inside intron	5' UTR							FALSE	FALSE
rs62541531	chr9	5011795	5.322e-15	0.00225029	942	942_L1	chr9:4884926-6557589	No	JAK2	26523	inside intron	5' UTR							FALSE	FALSE
rs10815145	chr9	5013309	4.26e-15	0.0031573	942	942_L1	chr9:4884926-6557589	No	JAK2	28037	inside intron	5' UTR							FALSE	FALSE
rs10974914	chr9	5014332	3.115e-15	0.0038335	942	942_L1	chr9:4884926-6557589	No	JAK2	29060	inside intron	5' UTR							FALSE	FALSE
rs7045000	chr9	5015143	4.176e-16	0.00426534	942	942_L1	chr9:4884926-6557589	No	JAK2	29871	inside intron	5' UTR							FALSE	FALSE
rs10815147	chr9	5016145	3.913e-17	0.0190416	942	942_L1	chr9:4884926-6557589	No	JAK2	30873	inside intron	5' UTR							FALSE	FALSE
rs10974915	chr9	5016818	7.57e-16	0.00290893	942	942_L1	chr9:4884926-6557589	No	JAK2	31546	inside intron	5' UTR							FALSE	FALSE
rs10974916	chr9	5017350	3.674e-16	0.00405756	942	942_L1	chr9:4884926-6557589	No	JAK2	32078	inside intron	5' UTR							FALSE	FALSE
rs62541532	chr9	5017384	3.654e-17	0.0169934	942	942_L1	chr9:4884926-6557589	No	JAK2	32112	inside intron	5' UTR							FALSE	FALSE
rs12352214	chr9	5018041	4.371e-16	0.00362182	942	942_L1	chr9:4884926-6557589	No	JAK2	32769	inside intron	5' UTR							FALSE	FALSE
rs72699574	chr9	5020089	3.098e-17	0.0347855	942	942_L1	chr9:4884926-6557589	No	JAK2	34817	inside intron	5' UTR							FALSE	FALSE
rs7851556	chr9	5022807	1.898e-15	0.00376252	942	942_L1	chr9:4884926-6557589	No	JAK2	37535	inside intron	inside transcription region							FALSE	FALSE
rs11794708	chr9	5023441	3.627e-16	0.0152233	942	942_L1	chr9:4884926-6557589	No	JAK2	38169	inside intron	inside transcription region							FALSE	FALSE
rs11794778	chr9	5023794	1.449e-16	0.0376677	942	942_L1	chr9:4884926-6557589	No	JAK2	38522	inside intron	inside transcription region							FALSE	FALSE
rs10124627	chr9	5025746	4.936e-15	0.00343309	942	942_L1	chr9:4884926-6557589	No	JAK2	40474	inside intron	inside transcription region							FALSE	FALSE
rs2183137	chr9	5026293	7.107e-16	0.00970641	942	942_L1	chr9:4884926-6557589	No	JAK2	41021	inside intron	inside transcription region							FALSE	FALSE
rs10974922	chr9	5028813	2.405e-15	0.00369582	942	942_L1	chr9:4884926-6557589	No	JAK2	43541	inside intron	inside transcription region							FALSE	FALSE
rs60221565	chr9	5029077	2.279e-16	0.0262231	942	942_L1	chr9:4884926-6557589	No	JAK2	43805	inside intron	inside transcription region							FALSE	FALSE
rs7875265	chr9	5033882	3.808e-15	0.00275497	942	942_L1	chr9:4884926-6557589	No	JAK2	48610	inside intron	inside transcription region							FALSE	FALSE
rs75354820	chr9	5037180	1.159e-15	0.00876605	942	942_L1	chr9:4884926-6557589	No	JAK2	51908	inside intron	inside transcription region							FALSE	FALSE
rs75032480	chr9	5037393	3.146e-16	0.0197193	942	942_L1	chr9:4884926-6557589	No	JAK2	52121	inside intron	inside transcription region							FALSE	FALSE
rs11999076	chr9	5037694	2.052e-15	0.00461802	942	942_L1	chr9:4884926-6557589	No	JAK2	52422	inside intron	inside transcription region							FALSE	FALSE
rs62541538	chr9	5038164	4.875e-16	0.0173221	942	942_L1	chr9:4884926-6557589	No	JAK2	52892	inside intron	inside transcription region							FALSE	FALSE
rs62541539	chr9	5038180	3.341e-16	0.0225909	942	942_L1	chr9:4884926-6557589	No	JAK2	52908	inside intron	inside transcription region							FALSE	FALSE
rs1576271	chr9	5039652	1.578e-16	0.0378903	942	942_L1	chr9:4884926-6557589	No	JAK2	54380	inside intron	inside transcription region							FALSE	FALSE
rs62541540	chr9	5040080	2.266e-16	0.0288202	942	942_L1	chr9:4884926-6557589	No	JAK2	54808	inside intron	inside transcription region							FALSE	FALSE
rs72699592	chr9	5041692	3.361e-14	0.00237509	942	942_L1	chr9:4884926-6557589	No	JAK2	56420	inside intron	inside transcription region							FALSE	FALSE
rs62541543	chr9	5042082	1.102e-15	0.00720272	942	942_L1	chr9:4884926-6557589	No	JAK2	56810	inside intron	inside transcription region							FALSE	FALSE
rs59225790	chr9	5042757	2.773e-16	0.0151333	942	942_L1	chr9:4884926-6557589	No	JAK2	57485	inside intron	inside transcription region							FALSE	FALSE
rs7025540	chr9	5043152	7.923e-15	0.00169335	942	942_L1	chr9:4884926-6557589	No	JAK2	57880	inside intron	inside transcription region	chr9_5042806_5043306						FALSE	FALSE
rs7045491	chr9	5045658	3.546e-15	0.00289568	942	942_L1	chr9:4884926-6557589	No	JAK2	60386	inside intron	inside transcription region							FALSE	FALSE
rs7046511	chr9	5045695	4.391e-15	0.00260805	942	942_L1	chr9:4884926-6557589	No	JAK2	60423	inside intron	inside transcription region							FALSE	FALSE
rs10121491	chr9	5046935	7.031e-15	0.00237589	942	942_L1	chr9:4884926-6557589	No	JAK2	61663	inside intron	inside transcription region							FALSE	FALSE
rs12343374	chr9	5048213	2.739e-16	0.0200473	942	942_L1	chr9:4884926-6557589	No	JAK2	62941	inside intron	inside transcription region							FALSE	FALSE
rs62541556	chr9	5049092	1.264e-16	0.0425158	942	942_L1	chr9:4884926-6557589	No	JAK2	63820	inside intron	inside transcription region							FALSE	FALSE
rs10974935	chr9	5050307	6.184e-15	0.00268343	942	942_L1	chr9:4884926-6557589	No	JAK2	65035	inside intron	inside transcription region							FALSE	FALSE
rs2149555	chr9	5053743	2.086e-16	0.02371	942	942_L1	chr9:4884926-6557589	No	JAK2	68471	inside intron	inside transcription region							FALSE	FALSE
rs1536800	chr9	5055434	9.852e-13	0.054492	942	942_L1	chr9:4884926-6557589	No	JAK2	70162	inside intron	inside transcription region							FALSE	FALSE
rs10974938	chr9	5056037	1.718e-16	0.0297275	942	942_L1	chr9:4884926-6557589	No	JAK2	69928	upstream								FALSE	FALSE
rs10974939	chr9	5056482	2.18e-16	0.0251129	942	942_L1	chr9:4884926-6557589	No	JAK2	69483	upstream								FALSE	FALSE
rs12337134	chr9	5061578	2.336e-16	0.0206339	942	942_L1	chr9:4884926-6557589	No	JAK2	64387	upstream								FALSE	FALSE
rs72701605	chr9	5062056	1.583e-16	0.0279502	942	942_L1	chr9:4884926-6557589	No	JAK2	63909	upstream								FALSE	FALSE
rs57204002	chr9	5062610	5.071e-16	0.0125805	942	942_L1	chr9:4884926-6557589	No	JAK2	63355	upstream		chr9_5062354_5062854						FALSE	FALSE
rs61284219	chr9	5062816	1.002e-14	0.00204171	942	942_L1	chr9:4884926-6557589	No	JAK2	63149	upstream		chr9_5062354_5062854						FALSE	FALSE
rs12339666	chr9	5063296	7.054e-15	0.00236241	942	942_L1	chr9:4884926-6557589	No	JAK2	62669	upstream								FALSE	FALSE
rs7036476	chr9	5063664	6.017e-15	0.00241189	942	942_L1	chr9:4884926-6557589	No	JAK2	62301	upstream								FALSE	FALSE
rs10815149	chr9	5063701	1.386e-14	0.00204851	942	942_L1	chr9:4884926-6557589	No	JAK2	62264	upstream								FALSE	FALSE
rs16922576	chr9	5064193	6.317e-15	0.00452152	942	942_L1	chr9:4884926-6557589	No	JAK2	61772	upstream								FALSE	FALSE
rs3780365	chr9	5068520	1.827e-15	0.00526577	942	942_L1	chr9:4884926-6557589	No	JAK2	57445	upstream								FALSE	FALSE
rs3780366	chr9	5068596	3.29e-16	0.0181521	942	942_L1	chr9:4884926-6557589	No	JAK2	57369	upstream								FALSE	FALSE
rs3780367	chr9	5068755	2.687e-16	0.0200473	942	942_L1	chr9:4884926-6557589	No	JAK2	57210	upstream								FALSE	FALSE
rs67006981	chr9	5070401	8.742e-16	0.00715452	942	942_L1	chr9:4884926-6557589	No	JAK2	55564	upstream								FALSE	FALSE
rs12335546	chr9	5072182	6.344e-15	0.00202635	942	942_L1	chr9:4884926-6557589	No	JAK2	53783	upstream								FALSE	FALSE
rs4495487	chr9	5072798	5.629e-16	0.00903009	942	942_L1	chr9:4884926-6557589	No	JAK2	53167	upstream								FALSE	FALSE
rs10283730	chr9	5073289	4.27e-16	0.0113157	942	942_L1	chr9:4884926-6557589	No	JAK2	52676	upstream								FALSE	FALSE
rs12343867	chr9	5074189	6.858e-16	0.0100836	942	942_L1	chr9:4884926-6557589	No	JAK2	51776	upstream								FALSE	FALSE
rs10283563	chr9	5075603	2.669e-15	0.00391913	942	942_L1	chr9:4884926-6557589	No	JAK2	50362	upstream								FALSE	FALSE
rs7038763	chr9	5076399	4.986e-15	0.00279242	942	942_L1	chr9:4884926-6557589	No	JAK2	49566	upstream								FALSE	FALSE
rs1159782	chr9	5078117	4.01e-16	0.0136111	942	942_L1	chr9:4884926-6557589	No	JAK2	47848	upstream								FALSE	FALSE
rs12343065	chr9	5083533	2.229e-16	0.0209255	942	942_L1	chr9:4884926-6557589	No	JAK2	42432	upstream								FALSE	FALSE
rs12348771	chr9	5083634	2.452e-16	0.0216388	942	942_L1	chr9:4884926-6557589	No	JAK2	42331	upstream								FALSE	FALSE
rs62543863	chr9	5085417	3.488e-16	0.0132938	942	942_L1	chr9:4884926-6557589	No	JAK2	40548	upstream								FALSE	FALSE
rs11788834	chr9	5092466	1.898e-14	0.00244051	942	942_L1	chr9:4884926-6557589	No	JAK2	33499	upstream								FALSE	FALSE
rs12340866	chr9	5094185	2.318e-14	0.00219379	942	942_L1	chr9:4884926-6557589	No	JAK2	31780	upstream								FALSE	FALSE
rs10117565	chr9	5094461	1.691e-14	0.00261737	942	942_L1	chr9:4884926-6557589	No	JAK2	31504	upstream								FALSE	FALSE
rs3780374	chr9	5099677	1.337e-14	0.00298706	942	942_L1	chr9:4884926-6557589	No	JAK2	26288	upstream								FALSE	FALSE
rs10974963	chr9	5101305	2.885e-14	0.00194652	942	942_L1	chr9:4884926-6557589	No	JAK2	24660	upstream								FALSE	FALSE
rs111751030	chr9	5103067	2.762e-14	0.00208991	942	942_L1	chr9:4884926-6557589	No	JAK2	22898	upstream								FALSE	FALSE
rs10974964	chr9	5106648	2.051e-14	0.00215849	942	942_L1	chr9:4884926-6557589	No	JAK2	19317	upstream								FALSE	FALSE
rs12340894	chr9	5106775	1.223e-14	0.00293432	942	942_L1	chr9:4884926-6557589	No	JAK2	19190	upstream								FALSE	FALSE
rs4593605	chr9	5107278	1.914e-14	0.00228263	942	942_L1	chr9:4884926-6557589	No	JAK2	18687	upstream								FALSE	FALSE
rs12344629	chr9	5109208	2.323e-14	0.00212087	942	942_L1	chr9:4884926-6557589	No	JAK2	16757	upstream								FALSE	FALSE
rs3780377	chr9	5110899	3.553e-16	0.0184733	942	942_L1	chr9:4884926-6557589	No	JAK2	15066	upstream								FALSE	FALSE
rs884132	chr9	5114522	1.668e-14	0.00250372	942	942_L1	chr9:4884926-6557589	No	JAK2	11443	upstream								FALSE	FALSE
rs17425819	chr9	5114773	1.682e-14	0.00277152	942	942_L1	chr9:4884926-6557589	No	JAK2	11192	upstream								FALSE	FALSE
rs10815159	chr9	5115213	1.9e-14	0.00234026	942	942_L1	chr9:4884926-6557589	No	JAK2	10752	upstream								FALSE	FALSE
rs11788963	chr9	5120157	2.223e-14	0.00263113	942	942_L1	chr9:4884926-6557589	No	JAK2	5808	upstream								FALSE	FALSE
rs12349918	chr9	5125250	2.797e-14	0.00234821	942	942_L1	chr9:4884926-6557589	No	JAK2	715	promoter								FALSE	FALSE
rs10974969	chr9	5125336	2.565e-14	0.00219814	942	942_L1	chr9:4884926-6557589	No	JAK2	629	promoter								FALSE	FALSE
rs11793886	chr9	5125469	2.122e-14	0.00253389	942	942_L1	chr9:4884926-6557589	No	JAK2	496	promoter								FALSE	FALSE
rs10974979	chr9	5131731	1.608e-14	0.00302148	942	942_L1	chr9:4884926-6557589	No	JAK2	5766	downstream								FALSE	FALSE
rs11788949	chr9	5135180	2.652e-14	0.00221698	942	942_L1	chr9:4884926-6557589	No	JAK2	9215	downstream								FALSE	FALSE
rs2104594	chr9	5136717	2.576e-14	0.00221698	942	942_L1	chr9:4884926-6557589	No	JAK2	10752	downstream								FALSE	FALSE
rs62541871	chr9	5136969	2.3e-14	0.00238884	942	942_L1	chr9:4884926-6557589	No	JAK2	11004	downstream								FALSE	FALSE
rs10283582	chr9	5137893	2.263e-14	0.00245007	942	942_L1	chr9:4884926-6557589	No	JAK2	11928	downstream								FALSE	FALSE
rs10115970	chr9	5141096	2.179e-14	0.00245007	942	942_L1	chr9:4884926-6557589	No	JAK2	15131	downstream								FALSE	FALSE
rs10118789	chr9	5141178	2.62e-14	0.00248138	942	942_L1	chr9:4884926-6557589	No	JAK2	15213	downstream								FALSE	FALSE
rs10974983	chr9	5149657	1.254e-14	0.00319005	942	942_L1	chr9:4884926-6557589	No	INSL6	14594	inside intron	inside transcription region							FALSE	FALSE
rs10114470	chr9	114785492	1.755e-21	0.542368	995	995_L1	chr9:117019801-117921960	No	TNFSF15	20547	inside exon	3'UTR							FALSE	FALSE
rs3810936	chr9	114790605	5.816e-21	0.202521	995	995_L1	chr9:117019801-117921960	No	TNFSF15	15434	inside exon	inside transcription region							FALSE	FALSE
rs4246905	chr9	114790969	1.133e-20	0.120414	995	995_L1	chr9:117019801-117921960	No	TNFSF15	15070	inside intron	inside transcription region							FALSE	FALSE
rs12237626	chr9	114814020	1.686e-11	0.0933159	995	995_L3	chr9:117019801-117921960	No	TNFSF15	7981	upstream								FALSE	FALSE
rs10982417	chr9	114827333	1.218e-10	0.159245	995	995_L3	chr9:117019801-117921960	No	TNFSF15	21294	upstream								FALSE	FALSE
rs7468800	chr9	114829725	1.896e-10	0.115799	995	995_L3	chr9:117019801-117921960	No	TNFSF15	23686	upstream								TRUE	FALSE
rs1590256	chr9	114831395	3.024e-10	0.0334381	995	995_L3	chr9:117019801-117921960	No	TNFSF15	25356	upstream								FALSE	FALSE
rs7872350	chr9	114831737	3.04e-10	0.0839247	995	995_L3	chr9:117019801-117921960	No	TNFSF15	25698	upstream								FALSE	FALSE
rs6478111	chr9	114833900	3.14e-10	0.0668996	995	995_L3	chr9:117019801-117921960	No	TNFSF15	27861	upstream								FALSE	FALSE
rs12238227	chr9	114837360	2.64e-10	0.040554	995	995_L3	chr9:117019801-117921960	No	TNFSF15	31321	upstream								FALSE	FALSE
rs10982421	chr9	114840879	2.069e-10	0.0958143	995	995_L3	chr9:117019801-117921960	No	TNFSF15	34840	upstream								FALSE	FALSE
rs10982422	chr9	114841503	3.743e-10	0.0412053	995	995_L3	chr9:117019801-117921960	No	TNFSF15	35464	upstream								FALSE	FALSE
rs1075074	chr9	114841966	4.269e-10	0.0253597	995	995_L3	chr9:117019801-117921960	No	TNFSF15	35927	upstream								FALSE	FALSE
rs2418318	chr9	114842969	2.871e-10	0.0480742	995	995_L3	chr9:117019801-117921960	No	TNFSF15	36930	upstream								FALSE	FALSE
rs10982423	chr9	114843582	3.515e-10	0.0478594	995	995_L3	chr9:117019801-117921960	No	TNFSF15	37543	upstream								FALSE	FALSE
rs10982424	chr9	114843864	3.43e-10	0.0344659	995	995_L3	chr9:117019801-117921960	No	TNFSF15	37825	upstream								FALSE	FALSE
rs10982425	chr9	114843925	3.39e-10	0.0456558	995	995_L3	chr9:117019801-117921960	No	TNFSF15	37886	upstream								FALSE	FALSE
rs12237931	chr9	114845338	7.283e-10	0.0251732	995	995_L3	chr9:117019801-117921960	No	TNFSF15	39299	upstream								FALSE	FALSE
rs2181036	chr9	114886856	0.07858	0.0111988	995	995_L2	chr9:117019801-117921960	No	TNFSF8	17452	downstream								TRUE	TRUE
rs6478117	chr9	114899864	0.05737	0.0254934	995	995_L2	chr9:117019801-117921960	No	TNFSF8	4444	inside intron	inside transcription region							TRUE	TRUE
rs7030090	chr9	114900450	0.07452	0.0112401	995	995_L2	chr9:117019801-117921960	No	TNFSF8	3858	inside intron	inside transcription region	chr9_114900406_114900906						TRUE	TRUE
rs3181202	chr9	114901270	0.07693	0.0102352	995	995_L2	chr9:117019801-117921960	No	TNFSF8	3038	inside intron	inside transcription region							TRUE	TRUE
rs3181200	chr9	114901604	0.07967	0.00891365	995	995_L2	chr9:117019801-117921960	No	TNFSF8	2704	inside intron	inside transcription region							TRUE	TRUE
rs2974	chr9	114901892	0.07	0.0142715	995	995_L2	chr9:117019801-117921960	No	TNFSF8	2416	inside intron	inside transcription region							TRUE	TRUE
rs2295800	chr9	114901931	0.07875	0.0093311	995	995_L2	chr9:117019801-117921960	No	TNFSF8	2377	inside intron	inside transcription region							TRUE	TRUE
rs3181374	chr9	114902907	0.06547	0.0379703	995	995_L2	chr9:117019801-117921960	No	TNFSF8	1401	inside intron	inside transcription region	chr9_114902700_114903200	CD4T-CD8T-Plasma-gdT		chr9_114902722_114903477	TNFSF8	TNFSF15	TRUE	TRUE
rs1126711	chr9	114903099	0.06202	0.0467085	995	995_L2	chr9:117019801-117921960	No	TNFSF8	1209	inside intron	inside transcription region	chr9_114902700_114903200	CD4T-CD8T-Plasma-gdT		chr9_114902722_114903477	TNFSF8	TNFSF15	TRUE	TRUE
rs3181372	chr9	114903155	0.05893	0.0190502	995	995_L2	chr9:117019801-117921960	No	TNFSF8	1153	inside intron	inside transcription region	chr9_114902700_114903200	CD4T-CD8T-Plasma-gdT		chr9_114902722_114903477	TNFSF8	TNFSF15	TRUE	TRUE
rs3181367	chr9	114904398	0.06286	0.00859068	995	995_L2	chr9:117019801-117921960	No	TNFSF8	90	promoter								TRUE	TRUE
rs3181197	chr9	114905491	0.05913	0.0108206	995	995_L2	chr9:117019801-117921960	No	TNFSF8	1183	promoter					chr9_114905036_114905844		LOC100505478	TRUE	TRUE
rs1322054	chr9	114907019	0.06658	0.00718524	995	995_L2	chr9:117019801-117921960	No	TNFSF8	2711	upstream		chr9_114906773_114907273	CD8T					TRUE	TRUE
rs1322056	chr9	114910480	0.06432	0.00986431	995	995_L2	chr9:117019801-117921960	No	TNFSF8	6172	upstream					chr9_114908375_114910972		LOC100505478	TRUE	TRUE
rs4978611	chr9	114915025	0.05807	0.00768681	995	995_L2	chr9:117019801-117921960	No	TNFSF8	10717	upstream								TRUE	TRUE
rs10817683	chr9	114924177	0.03682	0.0974631	995	995_L2	chr9:117019801-117921960	No	TNFSF8	6414	inside intron	inside transcription region							FALSE	FALSE
rs10982456	chr9	114928478	0.05268	0.0124106	995	995_L2	chr9:117019801-117921960	No	TNFSF8	2113	inside intron	inside transcription region	chr9_114928087_114928587	CD8T-Macrophage					TRUE	TRUE
rs1006026	chr9	114928990	0.0213	0.624248	995	995_L2	chr9:117019801-117921960	No	TNFSF8	1601	inside intron	inside transcription region				chr9_114928905_114930983		TNFSF8	FALSE	FALSE
rs10781499	chr9	136371953	6.396e-30	0.0797364	1009	1009_L1	chr9:138938978-139500342	No	CARD9	1060	promoter					chr9_136371929_136372129		CARD9	FALSE	FALSE
rs4077515	chr9	136372044	3.145e-30	0.133893	1009	1009_L1	chr9:138938978-139500342	No	CARD9	1151	promoter					chr9_136371999_136372199		CARD9	FALSE	FALSE
rs4078099	chr9	136373081	9.191e-30	0.0411913	1009	1009_L1	chr9:138938978-139500342	No	CARD9	563	inside intron	5' UTR				chr9_136372649_136373781		CARD9	FALSE	FALSE
rs3812558	chr9	136374683	9.381e-30	0.101693	1009	1009_L1	chr9:138938978-139500342	No	CARD9	1002	promoter								FALSE	FALSE
rs3829110	chr9	136374746	4.624e-30	0.203572	1009	1009_L1	chr9:138938978-139500342	No	CARD9	1065	promoter								FALSE	FALSE
rs10781500	chr9	136374886	1.4e-29	0.0487772	1009	1009_L1	chr9:138938978-139500342	No	CARD9	1205	promoter								FALSE	FALSE
rs3829111	chr9	136375031	4.556e-29	0.020193	1009	1009_L1	chr9:138938978-139500342	No	CARD9	1350	promoter								FALSE	FALSE
rs11794847	chr9	136377295	1.627e-29	0.0454949	1009	1009_L1	chr9:138938978-139500342	No	CARD9	3614	upstream		chr9_136377180_136377680	Macrophage		chr9_136377268_136377468		CARD9	FALSE	FALSE
rs11793497	chr9	136377398	1.484e-29	0.0487772	1009	1009_L1	chr9:138938978-139500342	No	CARD9	3717	upstream		chr9_136377180_136377680	Macrophage		chr9_136377268_136377468		CARD9	FALSE	FALSE
rs11791262	chr9	136377467	1.169e-29	0.064592	1009	1009_L1	chr9:138938978-139500342	No	CARD9	3786	upstream		chr9_136377180_136377680	Macrophage		chr9_136377268_136377468		CARD9	FALSE	FALSE
rs10781507	chr9	136377606	9.663e-30	0.109728	1009	1009_L1	chr9:138938978-139500342	No	CARD9	3925	upstream		chr9_136377180_136377680	Macrophage		chr9_136377589_136377789		CARD9	FALSE	FALSE
rs4567159	chr9	136382607	1.377e-29	0.0523083	1009	1009_L1	chr9:138938978-139500342	No	CARD9	8926	upstream								FALSE	FALSE
rs78428995	chr9	136387395	2.061e-29	0.036971	1009	1009_L1	chr9:138938978-139500342	No	SNAPC4	7424	inside intron	inside transcription region	chr9_136387282_136387782		Early_Enterocyte				FALSE	FALSE
rs12722563	chr10	6027598	5.874e-07	0.0245961	1017	1017_L1	chr10:5983762-7171484	No	IL2RA	1597	promoter								FALSE	FALSE
rs12722552	chr10	6029384	3.005e-07	0.0449783	1017	1017_L1	chr10:5983762-7171484	No	IL2RA	3383	upstream								FALSE	FALSE
rs12722522	chr10	6036590	5.238e-07	0.0363272	1017	1017_L1	chr10:5983762-7171484	No	IL2RA	10589	upstream								FALSE	FALSE
rs7909519	chr10	6047878	1.674e-06	0.0112878	1017	1017_L1	chr10:5983762-7171484	No	IL2RA	14412	inside intron	inside transcription region							FALSE	FALSE
rs61839660	chr10	6052734	1.982e-08	0.737278	1017	1017_L1	chr10:5983762-7171484	No	IL2RA	9556	inside intron	inside transcription region	chr10_6052545_6053045	CD4T-CD8T-GC_B-MemoryB-NK-NaiveB-Plasma-gdT	Early_Enterocyte	chr10_6052400_6052754		IL2RA	FALSE	FALSE
rs12722496	chr10	6054704	7.586e-07	0.0220014	1017	1017_L1	chr10:5983762-7171484	No	IL2RA	7586	inside intron	inside transcription region							FALSE	FALSE
rs12722495	chr10	6055320	5.4e-07	0.0290686	1017	1017_L1	chr10:5983762-7171484	No	IL2RA	6970	inside intron	inside transcription region							FALSE	FALSE
rs41295049	chr10	6067713	2.082e-06	0.0118917	1017	1017_L1	chr10:5983762-7171484	No	IL2RA	5346	upstream								FALSE	FALSE
rs41295061	chr10	6072697	1.684e-06	0.0145745	1017	1017_L1	chr10:5983762-7171484	No	IL2RA	10330	upstream		chr10_6072453_6072953	Fibroblast-GC_B-Macrophage-MemoryB-Plasma	Enterocyte&gdT	chr10_6071731_6073024		IL2RA	FALSE	FALSE
rs41295063	chr10	6073241	2.447e-06	0.0106807	1017	1017_L1	chr10:5983762-7171484	No	IL2RA	10874	upstream								FALSE	FALSE
rs41295081	chr10	6077271	2.678e-06	0.0112304	1017	1017_L1	chr10:5983762-7171484	No	RBM17	11763	upstream								FALSE	FALSE
rs41295113	chr10	6081366	2.333e-06	0.0120182	1017	1017_L1	chr10:5983762-7171484	No	RBM17	7668	upstream								FALSE	FALSE
rs745290	chr10	30501335	3.723e-10	0.012288	1033	1033_L1	chr10:30458838-31907519	No	LOC105376478	28182	upstream		chr10_30500975_30501475	Macrophage-gdT			MAP3K8		FALSE	FALSE
rs728976	chr10	30503652	7.484e-11	0.0548622	1033	1033_L1	chr10:30458838-31907519	No	LOC105376478	25865	upstream								FALSE	FALSE
rs10763791	chr10	30505226	2.52e-11	0.139706	1033	1033_L1	chr10:30458838-31907519	No	LOC105376478	24291	upstream		chr10_30504782_30505282	Macrophage		chr10_30504905_30506054		MTPAP	FALSE	FALSE
rs57172677	chr10	30511675	1.757e-11	0.193364	1033	1033_L1	chr10:30458838-31907519	No	LOC105376478	17842	upstream					chr10_30510234_30511878		GOLGA2P6	FALSE	FALSE
rs11008080	chr10	30513870	1.92e-11	0.198386	1033	1033_L1	chr10:30458838-31907519	No	LOC105376478	15647	upstream								FALSE	FALSE
rs4934693	chr10	34982916	8.258e-15	0.01106	1036	1036_L1	chr10:35109355-36572508	No	LINC02635	8932	downstream								FALSE	FALSE
rs4934694	chr10	34983872	9.86e-15	0.01106	1036	1036_L1	chr10:35109355-36572508	No	LINC02635	9888	downstream								FALSE	FALSE
rs11597336	chr10	34985723	9.435e-15	0.00964015	1036	1036_L1	chr10:35109355-36572508	No	LINC02635	11739	downstream								FALSE	FALSE
rs9663401	chr10	34989921	1.343e-14	0.00669325	1036	1036_L1	chr10:35109355-36572508	No	LINC02635	15937	downstream								FALSE	FALSE
rs4351760	chr10	34991326	1.421e-14	0.00639588	1036	1036_L1	chr10:35109355-36572508	No	LINC02635	17342	downstream								FALSE	FALSE
rs4934695	chr10	34991677	1.93e-14	0.00487307	1036	1036_L1	chr10:35109355-36572508	No	LINC02635	17693	downstream								FALSE	FALSE
rs11597483	chr10	34996189	1.696e-14	0.00533467	1036	1036_L1	chr10:35109355-36572508	No	LINC02635	22205	downstream								FALSE	FALSE
rs35317849	chr10	34996793	1.64e-14	0.0055819	1036	1036_L1	chr10:35109355-36572508	No	LINC02635	22809	downstream		chr10_34996774_34997274	Macrophage					FALSE	FALSE
rs4934697	chr10	34998264	1.628e-14	0.0055819	1036	1036_L1	chr10:35109355-36572508	No	LINC02635	24280	downstream								FALSE	FALSE
rs35848945	chr10	34998633	2.303e-14	0.00406797	1036	1036_L1	chr10:35109355-36572508	No	LINC02635	24649	downstream								FALSE	FALSE
rs17582416	chr10	34998722	1.537e-14	0.00584081	1036	1036_L1	chr10:35109355-36572508	No	LINC02635	24738	downstream								FALSE	FALSE
rs11597392	chr10	34999647	2.104e-14	0.00445205	1036	1036_L1	chr10:35109355-36572508	No	LINC02635	25663	downstream								FALSE	FALSE
rs4934698	chr10	35001308	1.658e-14	0.0055819	1036	1036_L1	chr10:35109355-36572508	No	LINC02635	27324	downstream								FALSE	FALSE
rs113128150	chr10	35006799	1.194e-14	0.00879792	1036	1036_L1	chr10:35109355-36572508	No	LINC02635	32815	downstream								FALSE	FALSE
rs35388511	chr10	35007688	3.109e-14	0.00355403	1036	1036_L1	chr10:35109355-36572508	No	LINC02635	33704	downstream								TRUE	FALSE
rs34815241	chr10	35007748	3.904e-14	0.00248301	1036	1036_L1	chr10:35109355-36572508	No	LINC02635	33764	downstream								TRUE	FALSE
rs2384275	chr10	35008214	1.336e-14	0.00669325	1036	1036_L1	chr10:35109355-36572508	No	LINC02635	34230	downstream								FALSE	FALSE
rs2001893	chr10	35011695	1.519e-14	0.00584081	1036	1036_L1	chr10:35109355-36572508	No	LINC02635	37711	downstream								FALSE	FALSE
rs12830	chr10	35013777	2.295e-14	0.00406797	1036	1036_L1	chr10:35109355-36572508	No	LINC02635	39793	downstream								FALSE	FALSE
rs7920095	chr10	35014406	2.494e-14	0.00371756	1036	1036_L1	chr10:35109355-36572508	No	LINC02635	40422	downstream								FALSE	FALSE
rs72789609	chr10	35017278	3.097e-14	0.003106	1036	1036_L1	chr10:35109355-36572508	No	LINC02635	43294	downstream								FALSE	FALSE
rs4934699	chr10	35017648	2.125e-14	0.00445205	1036	1036_L1	chr10:35109355-36572508	No	LINC02635	43664	downstream								FALSE	FALSE
rs7923172	chr10	35020439	2.778e-14	0.00296979	1036	1036_L1	chr10:35109355-36572508	No	LINC02635	46455	downstream								FALSE	FALSE
rs7908573	chr10	35020585	2.901e-14	0.00324858	1036	1036_L1	chr10:35109355-36572508	No	LINC02635	46601	downstream								FALSE	FALSE
rs7923217	chr10	35020661	1.336e-14	0.00669325	1036	1036_L1	chr10:35109355-36572508	No	LINC02635	46677	downstream								FALSE	FALSE
rs3740083	chr10	35031455	1.599e-14	0.00509856	1036	1036_L1	chr10:35109355-36572508	No	CUL2	39884	inside intron	inside transcription region							FALSE	FALSE
rs17583009	chr10	35031987	1.855e-14	0.00509856	1036	1036_L1	chr10:35109355-36572508	No	CUL2	39352	inside intron	inside transcription region							FALSE	FALSE
rs12261654	chr10	35033096	1.941e-14	0.0042556	1036	1036_L1	chr10:35109355-36572508	No	CUL2	38243	inside intron	inside transcription region							FALSE	FALSE
rs4934702	chr10	35034146	1.723e-14	0.00533467	1036	1036_L1	chr10:35109355-36572508	No	CUL2	37193	inside intron	inside transcription region							TRUE	FALSE
rs2244100	chr10	35034708	6.319e-15	0.012123	1036	1036_L1	chr10:35109355-36572508	No	CUL2	36631	inside intron	inside transcription region							FALSE	FALSE
rs7079205	chr10	35035691	1.03e-14	0.00787073	1036	1036_L1	chr10:35109355-36572508	No	CUL2	35648	inside intron	inside transcription region							FALSE	FALSE
rs11595898	chr10	35037335	3.703e-14	0.00259652	1036	1036_L1	chr10:35109355-36572508	No	CUL2	34004	inside intron	inside transcription region							FALSE	FALSE
rs2384283	chr10	35037861	2.405e-14	0.00388875	1036	1036_L1	chr10:35109355-36572508	No	CUL2	33478	inside intron	inside transcription region							FALSE	FALSE
rs11010077	chr10	35039160	1.615e-14	0.0055819	1036	1036_L1	chr10:35109355-36572508	No	CUL2	32179	inside intron	inside transcription region							FALSE	FALSE
rs2490663	chr10	35040807	1.413e-14	0.0055819	1036	1036_L1	chr10:35109355-36572508	No	CUL2	30532	inside intron	inside transcription region							FALSE	FALSE
rs66887762	chr10	35041649	2.83e-14	0.00324858	1036	1036_L1	chr10:35109355-36572508	No	CUL2	29690	inside intron	inside transcription region	chr10_35041205_35041705			chr10_35041536_35041736		CUL2	FALSE	FALSE
rs59418206	chr10	35042696	1.843e-14	0.0055819	1036	1036_L1	chr10:35109355-36572508	No	CUL2	28643	inside intron	inside transcription region							FALSE	FALSE
rs4934704	chr10	35043236	2.104e-14	0.00388875	1036	1036_L1	chr10:35109355-36572508	No	CUL2	28103	inside intron	inside transcription region	chr10_35042769_35043269	EEC-TI_Stem					FALSE	FALSE
rs10508815	chr10	35043693	1.839e-14	0.00487307	1036	1036_L1	chr10:35109355-36572508	No	CUL2	27646	inside intron	inside transcription region							FALSE	FALSE
rs10437420	chr10	35046116	9.967e-15	0.00879792	1036	1036_L1	chr10:35109355-36572508	No	CUL2	25223	inside intron	inside transcription region							FALSE	FALSE
rs4934709	chr10	35050396	1.261e-14	0.00733089	1036	1036_L1	chr10:35109355-36572508	No	CUL2	20943	inside intron	inside transcription region							TRUE	FALSE
rs12245096	chr10	35051081	7.911e-15	0.0111791	1036	1036_L1	chr10:35109355-36572508	No	CUL2	20258	inside intron	inside transcription region							FALSE	FALSE
rs2384287	chr10	35051631	3.176e-14	0.00339781	1036	1036_L1	chr10:35109355-36572508	No	CUL2	19708	inside intron	inside transcription region							TRUE	FALSE
rs6481935	chr10	35054031	1.621e-14	0.0055819	1036	1036_L1	chr10:35109355-36572508	No	CUL2	17308	inside intron	inside transcription region							FALSE	FALSE
rs2384289	chr10	35054597	1.12e-14	0.00803041	1036	1036_L1	chr10:35109355-36572508	No	CUL2	16742	inside intron	inside transcription region							FALSE	FALSE
rs1926556	chr10	35055979	2.8e-14	0.00307958	1036	1036_L1	chr10:35109355-36572508	No	CUL2	15360	inside intron	inside transcription region							FALSE	FALSE
rs1926554	chr10	35056041	4.264e-14	0.00227089	1036	1036_L1	chr10:35109355-36572508	No	CUL2	15298	inside intron	inside transcription region							FALSE	FALSE
rs34087268	chr10	35057796	1.459e-14	0.00639588	1036	1036_L1	chr10:35109355-36572508	No	CUL2	13543	inside intron	inside transcription region							FALSE	FALSE
rs2148482	chr10	35059982	2.295e-14	0.00388875	1036	1036_L1	chr10:35109355-36572508	No	CUL2	11357	inside intron	inside transcription region							FALSE	FALSE
rs7099036	chr10	35060646	2.169e-14	0.00406797	1036	1036_L1	chr10:35109355-36572508	No	CUL2	10693	inside intron	inside transcription region							FALSE	FALSE
rs4934710	chr10	35061488	1.884e-14	0.00487307	1036	1036_L1	chr10:35109355-36572508	No	CUL2	9851	inside intron	inside transcription region							FALSE	FALSE
rs11010082	chr10	35062227	1.19e-14	0.00733089	1036	1036_L1	chr10:35109355-36572508	No	CUL2	9112	inside intron	inside transcription region							FALSE	FALSE
rs58159560	chr10	35062321	2.578e-14	0.00355403	1036	1036_L1	chr10:35109355-36572508	No	CUL2	9018	inside intron	inside transcription region							FALSE	FALSE
rs35784065	chr10	35064646	2.719e-14	0.00355403	1036	1036_L1	chr10:35109355-36572508	No	CUL2	6693	inside intron	inside transcription region							FALSE	FALSE
rs12769981	chr10	35067846	1.768e-14	0.00509856	1036	1036_L1	chr10:35109355-36572508	No	CUL2	3493	inside intron	inside transcription region							TRUE	FALSE
rs12240347	chr10	35070547	1.676e-14	0.00533467	1036	1036_L1	chr10:35109355-36572508	No	CUL2	792	inside intron	inside transcription region							FALSE	FALSE
rs4934533	chr10	35070691	1.161e-14	0.00767254	1036	1036_L1	chr10:35109355-36572508	No	CUL2	648	inside intron	inside transcription region							FALSE	FALSE
rs4934711	chr10	35071382	2.485e-14	0.00371756	1036	1036_L1	chr10:35109355-36572508	No	CUL2	43	promoter								FALSE	FALSE
rs34375045	chr10	35073428	3.82e-14	0.00259652	1036	1036_L1	chr10:35109355-36572508	No	CUL2	858	inside intron	inside transcription region							FALSE	FALSE
rs57786297	chr10	35073697	1.264e-14	0.00803041	1036	1036_L1	chr10:35109355-36572508	No	CUL2	589	inside intron	inside transcription region							FALSE	FALSE
rs61104795	chr10	35073753	2.417e-14	0.00388875	1036	1036_L1	chr10:35109355-36572508	No	CUL2	533	inside intron	inside transcription region							FALSE	FALSE
rs12248333	chr10	35074049	7.841e-15	0.0115791	1036	1036_L1	chr10:35109355-36572508	No	CUL2	237	inside intron	inside transcription region							FALSE	FALSE
rs34304999	chr10	35076777	2.748e-14	0.00339781	1036	1036_L1	chr10:35109355-36572508	No	CUL2	2447	upstream								FALSE	FALSE
rs7099593	chr10	35077950	2.523e-14	0.00371756	1036	1036_L1	chr10:35109355-36572508	No	MIR3611	1730	close to 3'								FALSE	FALSE
rs7084196	chr10	35078233	2.036e-14	0.00445205	1036	1036_L1	chr10:35109355-36572508	No	MIR3611	1447	close to 3'								FALSE	FALSE
rs13376871	chr10	35080128	3.83e-14	0.00248301	1036	1036_L1	chr10:35109355-36572508	No	MIR3611	448	promoter								FALSE	FALSE
rs4934716	chr10	35080371	2.999e-14	0.003106	1036	1036_L1	chr10:35109355-36572508	No	MIR3611	691	promoter								FALSE	FALSE
rs13376801	chr10	35081515	2.405e-14	0.00406797	1036	1036_L1	chr10:35109355-36572508	No	MIR3611	1835	promoter								FALSE	FALSE
rs72789687	chr10	35083561	2.896e-14	0.00324858	1036	1036_L1	chr10:35109355-36572508	No	MIR3611	3881	upstream		chr10_35083451_35083951						FALSE	FALSE
rs7079498	chr10	35086416	3.627e-14	0.00259652	1036	1036_L1	chr10:35109355-36572508	No	CUL2	3619	inside intron	inside transcription region							FALSE	FALSE
rs4934719	chr10	35087841	2.996e-14	0.003106	1036	1036_L1	chr10:35109355-36572508	No	CUL2	2194	inside intron	inside transcription region							FALSE	FALSE
rs4934720	chr10	35087872	3.11e-14	0.003106	1036	1036_L1	chr10:35109355-36572508	No	CUL2	2163	inside intron	inside transcription region							FALSE	FALSE
rs4934721	chr10	35088787	3.113e-14	0.00296979	1036	1036_L1	chr10:35109355-36572508	No	CUL2	1248	inside intron	inside transcription region							FALSE	FALSE
rs34481177	chr10	35091985	3.586e-14	0.00259652	1036	1036_L1	chr10:35109355-36572508	No	CUL2	1343	promoter								FALSE	FALSE
rs11593858	chr10	35092445	4.066e-14	0.00237454	1036	1036_L1	chr10:35109355-36572508	No	CUL2	1803	promoter								FALSE	FALSE
rs4934723	chr10	35092835	3.947e-14	0.00248301	1036	1036_L1	chr10:35109355-36572508	No	CUL2	2193	upstream		chr10_35092456_35092956	Macrophage		chr10_35092497_35093045		CUL2	FALSE	FALSE
rs72789690	chr10	35093889	3.79e-14	0.00283966	1036	1036_L1	chr10:35109355-36572508	No	CUL2	3247	upstream								FALSE	FALSE
rs68039650	chr10	35096571	2.984e-14	0.003106	1036	1036_L1	chr10:35109355-36572508	No	CUL2	5929	upstream								FALSE	FALSE
rs35136660	chr10	35097045	3.489e-14	0.00271532	1036	1036_L1	chr10:35109355-36572508	No	CUL2	6403	upstream								FALSE	FALSE
rs7897457	chr10	35097112	3.887e-14	0.00248301	1036	1036_L1	chr10:35109355-36572508	No	CUL2	6470	upstream								FALSE	FALSE
rs7897827	chr10	35097309	3.032e-14	0.003106	1036	1036_L1	chr10:35109355-36572508	No	CUL2	6667	upstream								FALSE	FALSE
rs12764820	chr10	35097393	2.338e-14	0.00388875	1036	1036_L1	chr10:35109355-36572508	No	CUL2	6751	upstream								FALSE	FALSE
rs11596502	chr10	35098259	3.628e-14	0.00259652	1036	1036_L1	chr10:35109355-36572508	No	CUL2	7617	upstream								FALSE	FALSE
rs12768019	chr10	35100915	4.143e-14	0.00227089	1036	1036_L1	chr10:35109355-36572508	No	CUL2	10273	upstream								FALSE	FALSE
rs12767414	chr10	35101265	1.745e-14	0.00509856	1036	1036_L1	chr10:35109355-36572508	No	CUL2	10623	upstream								FALSE	FALSE
rs12776390	chr10	35102607	2.72e-14	0.00339781	1036	1036_L1	chr10:35109355-36572508	No	CUL2	11965	upstream								FALSE	FALSE
rs4934724	chr10	35104741	3.441e-14	0.00271532	1036	1036_L1	chr10:35109355-36572508	No	CUL2	14099	upstream								FALSE	FALSE
rs11010095	chr10	35107020	7.321e-15	0.0132902	1036	1036_L1	chr10:35109355-36572508	No	CUL2	16378	upstream								FALSE	FALSE
rs4934725	chr10	35109308	3.136e-14	0.00296979	1036	1036_L1	chr10:35109355-36572508	No	CUL2	17349	inside intron	inside transcription region							FALSE	FALSE
rs12769189	chr10	35110740	3.183e-14	0.00296979	1036	1036_L1	chr10:35109355-36572508	No	CUL2	15917	inside intron	inside transcription region							FALSE	FALSE
rs12775759	chr10	35111255	3.09e-14	0.00296979	1036	1036_L1	chr10:35109355-36572508	No	CUL2	15402	inside intron	inside transcription region							FALSE	FALSE
rs10466072	chr10	35113828	1.887e-14	0.00465772	1036	1036_L1	chr10:35109355-36572508	No	CUL2	12829	inside intron	inside transcription region							FALSE	FALSE
rs10047349	chr10	35115127	1.993e-14	0.00445205	1036	1036_L1	chr10:35109355-36572508	No	CUL2	11530	inside intron	inside transcription region							FALSE	FALSE
rs11599606	chr10	35117698	2.61e-14	0.00355403	1036	1036_L1	chr10:35109355-36572508	No	CUL2	8959	inside intron	inside transcription region	chr10_35117261_35117761						FALSE	FALSE
rs998658	chr10	35119726	1.376e-14	0.0055819	1036	1036_L1	chr10:35109355-36572508	No	CUL2	6931	inside intron	inside transcription region							FALSE	FALSE
rs35777088	chr10	35120120	1.87e-14	0.00487307	1036	1036_L1	chr10:35109355-36572508	No	CUL2	6537	inside intron	inside transcription region							FALSE	FALSE
rs11592567	chr10	35120441	3.206e-14	0.00283966	1036	1036_L1	chr10:35109355-36572508	No	CUL2	6216	inside exon	inside transcription region	chr10_35120246_35120746	CD4T-Plasma-gdT					FALSE	FALSE
rs2126984	chr10	35121363	1.659e-14	0.00533467	1036	1036_L1	chr10:35109355-36572508	No	CUL2	5294	inside intron	inside transcription region							FALSE	FALSE
rs34954932	chr10	35121879	3.024e-14	0.00296979	1036	1036_L1	chr10:35109355-36572508	No	CUL2	4778	inside intron	inside transcription region							FALSE	FALSE
rs34605125	chr10	35122318	2.243e-14	0.00406797	1036	1036_L1	chr10:35109355-36572508	No	CUL2	4339	inside intron	inside transcription region							FALSE	FALSE
rs4934730	chr10	35126627	1.698e-14	0.00487307	1036	1036_L1	chr10:35109355-36572508	No	CUL2	30	inside exon	inside transcription region	chr10_35126526_35127026			chr10_35126418_35127644	CREM	CREM	FALSE	FALSE
rs2045917	chr10	35129598	3.496e-14	0.00248301	1036	1036_L1	chr10:35109355-36572508	No	CREM	2121	inside intron	5' UTR	chr10_35129375_35129875	Macrophage-Plasma					FALSE	FALSE
rs7913615	chr10	35134029	2.761e-14	0.00355403	1036	1036_L1	chr10:35109355-36572508	No	CREM	3807	upstream								FALSE	FALSE
rs34876468	chr10	35135522	2.993e-14	0.00271532	1036	1036_L1	chr10:35109355-36572508	No	CREM	2314	upstream		chr10_35135364_35135864	gdT					FALSE	FALSE
rs17499247	chr10	35137827	3.016e-14	0.00259652	1036	1036_L1	chr10:35109355-36572508	No	CREM	9	promoter								FALSE	FALSE
rs10827491	chr10	35138467	3.069e-14	0.00259652	1036	1036_L1	chr10:35109355-36572508	No	CREM	631	inside intron	inside transcription region							FALSE	FALSE
rs10827492	chr10	35140897	3.091e-14	0.00259652	1036	1036_L1	chr10:35109355-36572508	No	CREM	3061	inside intron	inside transcription region				chr10_35140183_35141091		CREM	FALSE	FALSE
rs1213392	chr10	35141357	1.001e-14	0.0109408	1036	1036_L1	chr10:35109355-36572508	No	CREM	3521	inside intron	inside transcription region							FALSE	FALSE
rs4934731	chr10	35142708	1.864e-14	0.0042556	1036	1036_L1	chr10:35109355-36572508	No	CREM	4872	inside intron	inside transcription region							FALSE	FALSE
rs4934732	chr10	35142756	2.763e-14	0.00283966	1036	1036_L1	chr10:35109355-36572508	No	CREM	4920	inside intron	inside transcription region							FALSE	FALSE
rs4934734	chr10	35145445	3.004e-14	0.00271532	1036	1036_L1	chr10:35109355-36572508	No	CREM	2927	upstream								FALSE	FALSE
rs57081218	chr10	35145680	1.825e-14	0.00602514	1036	1036_L1	chr10:35109355-36572508	No	CREM	2692	upstream								FALSE	FALSE
rs6481941	chr10	35151213	1.274e-14	0.00611194	1036	1036_L1	chr10:35109355-36572508	No	CREM	2812	inside intron	inside transcription region							FALSE	FALSE
rs7079389	chr10	35151404	4.48e-14	0.00231624	1036	1036_L1	chr10:35109355-36572508	No	CREM	3003	inside intron	inside transcription region							FALSE	FALSE
rs878264	chr10	35151653	2.577e-14	0.003106	1036	1036_L1	chr10:35109355-36572508	No	CREM	3252	inside intron	inside transcription region							FALSE	FALSE
rs4934536	chr10	35152241	3.341e-14	0.00248301	1036	1036_L1	chr10:35109355-36572508	No	CREM	3840	inside intron	inside transcription region							FALSE	FALSE
rs34630580	chr10	35160300	2.896e-14	0.00283966	1036	1036_L1	chr10:35109355-36572508	No	CREM	7216	upstream								FALSE	FALSE
rs113170867	chr10	35161219	3.601e-14	0.00259652	1036	1036_L1	chr10:35109355-36572508	No	CREM	6297	upstream								FALSE	FALSE
rs12782948	chr10	35161679	6.18e-15	0.012693	1036	1036_L1	chr10:35109355-36572508	No	CREM	5837	upstream								FALSE	FALSE
rs35126129	chr10	35163213	3.408e-14	0.00283966	1036	1036_L1	chr10:35109355-36572508	No	CREM	4303	upstream								FALSE	FALSE
rs12771399	chr10	35163449	1.861e-14	0.00509856	1036	1036_L1	chr10:35109355-36572508	No	CREM	4067	upstream								FALSE	FALSE
rs2045913	chr10	35163580	2.764e-14	0.00324858	1036	1036_L1	chr10:35109355-36572508	No	CREM	3936	upstream								FALSE	FALSE
rs10827493	chr10	35166048	2.652e-14	0.003106	1036	1036_L1	chr10:35109355-36572508	No	CREM	1468	promoter								FALSE	FALSE
rs17499811	chr10	35167287	2.548e-14	0.00324858	1036	1036_L1	chr10:35109355-36572508	No	CREM	229	promoter								FALSE	FALSE
rs2505640	chr10	35170569	6.852e-15	0.012123	1036	1036_L1	chr10:35109355-36572508	No	CREM	2843	inside intron	inside transcription region							FALSE	FALSE
rs10508816	chr10	35171048	2.062e-14	0.00406797	1036	1036_L1	chr10:35109355-36572508	No	CREM	3322	inside intron	inside transcription region							FALSE	FALSE
rs35146199	chr10	35172011	3.207e-14	0.00283966	1036	1036_L1	chr10:35109355-36572508	No	CREM	3576	upstream								FALSE	FALSE
rs9665538	chr10	35172110	2.709e-14	0.003106	1036	1036_L1	chr10:35109355-36572508	No	CREM	3477	upstream								FALSE	FALSE
rs55724039	chr10	35176469	1.699e-14	0.00639588	1036	1036_L1	chr10:35109355-36572508	No	CREM	616	inside intron	inside transcription region							FALSE	FALSE
rs12769484	chr10	35176818	2.822e-14	0.00289271	1036	1036_L1	chr10:35109355-36572508	No	CREM	965	inside intron	inside transcription region							FALSE	FALSE
rs34779708	chr10	35177257	4.187e-14	0.00271532	1036	1036_L1	chr10:35109355-36572508	No	CREM	1404	inside intron	inside transcription region							TRUE	FALSE
rs12260130	chr10	35178743	2.458e-14	0.00371756	1036	1036_L1	chr10:35109355-36572508	No	CREM	146	promoter								FALSE	FALSE
rs12762493	chr10	35182945	1.586e-14	0.00639588	1036	1036_L1	chr10:35109355-36572508	No	CREM	4056	inside intron	inside transcription region							FALSE	FALSE
rs4934538	chr10	35183222	2.71e-14	0.00355403	1036	1036_L1	chr10:35109355-36572508	No	CREM	4333	inside intron	inside transcription region							FALSE	FALSE
rs1478463	chr10	35184107	3.271e-14	0.00283966	1036	1036_L1	chr10:35109355-36572508	No	CREM	5218	inside intron	inside transcription region							FALSE	FALSE
rs12777517	chr10	35184999	3.578e-14	0.00283966	1036	1036_L1	chr10:35109355-36572508	No	CREM	6110	inside intron	inside transcription region				chr10_35184613_35185060		CREM	FALSE	FALSE
rs112745252	chr10	35185350	2.439e-14	0.00378122	1036	1036_L1	chr10:35109355-36572508	No	CREM	6461	inside intron	inside transcription region	chr10_35185152_35185652	Macrophage					FALSE	FALSE
rs2505639	chr10	35185493	7.826e-15	0.01106	1036	1036_L1	chr10:35109355-36572508	No	CREM	6604	inside intron	inside transcription region	chr10_35185152_35185652	Macrophage					FALSE	FALSE
rs4934540	chr10	35185771	1.775e-14	0.00509856	1036	1036_L1	chr10:35109355-36572508	No	CREM	6882	inside intron	inside transcription region							FALSE	FALSE
rs3780886	chr10	35189601	9.068e-15	0.01106	1036	1036_L1	chr10:35109355-36572508	No	CREM	5526	upstream								FALSE	FALSE
rs12775548	chr10	35190576	1.215e-14	0.00840526	1036	1036_L1	chr10:35109355-36572508	No	CREM	4551	upstream								FALSE	FALSE
rs35079558	chr10	35190958	1.301e-14	0.00803041	1036	1036_L1	chr10:35109355-36572508	No	CREM	4169	upstream								FALSE	FALSE
rs1057108	chr10	35196021	8.687e-15	0.0115791	1036	1036_L1	chr10:35109355-36572508	No	CREM	12	inside exon	5' UTR	chr10_35195623_35196123	CD4T-CD8T-Endothelium-Macrophage-MemoryB-NK-NaiveB-Plasma-gdT		chr10_35194983_35196566	CUL2&CREM	CREM	FALSE	FALSE
rs12775799	chr10	35199336	1.165e-14	0.00840526	1036	1036_L1	chr10:35109355-36572508	No	CREM	2937	inside intron	inside transcription region							FALSE	FALSE
rs2384352	chr10	35203904	2.441e-15	0.0340014	1036	1036_L1	chr10:35109355-36572508	No	CREM	7505	inside intron	inside transcription region	chr10_35203705_35204205	CD4T-CD8T					FALSE	FALSE
rs11010121	chr10	35204328	6.438e-15	0.0152589	1036	1036_L1	chr10:35109355-36572508	No	CREM	7929	inside intron	inside transcription region	chr10_35204230_35204730	CD8T			CREM		FALSE	FALSE
rs11010122	chr10	35204590	1.85e-14	0.00432515	1036	1036_L1	chr10:35109355-36572508	No	CREM	8191	inside intron	inside transcription region	chr10_35204230_35204730	CD8T			CREM		FALSE	FALSE
rs75265869	chr10	35207540	2.354e-14	0.00380318	1036	1036_L1	chr10:35109355-36572508	No	CREM	11141	inside intron	inside transcription region							FALSE	FALSE
rs1148246	chr10	35207698	2.089e-15	0.037006	1036	1036_L1	chr10:35109355-36572508	No	CREM	11299	inside intron	inside transcription region	chr10_35207617_35208117	CD8T-gdT					FALSE	FALSE
rs4934735	chr10	35207802	2.082e-14	0.00395433	1036	1036_L1	chr10:35109355-36572508	No	CREM	11403	inside intron	inside transcription region	chr10_35207617_35208117	CD8T-gdT					FALSE	FALSE
rs4934736	chr10	35207940	6.516e-15	0.0117007	1036	1036_L1	chr10:35109355-36572508	No	CREM	11541	inside intron	inside transcription region	chr10_35207617_35208117	CD8T-gdT					FALSE	FALSE
rs17591781	chr10	35209610	9.514e-15	0.01106	1036	1036_L1	chr10:35109355-36572508	No	CREM	13211	inside intron	inside transcription region	chr10_35209127_35209627	CD4T-Macrophage-gdT			CREM		FALSE	FALSE
rs17591857	chr10	35210115	7.864e-15	0.012693	1036	1036_L1	chr10:35109355-36572508	No	CREM	13716	inside intron	inside transcription region							FALSE	FALSE
rs11010125	chr10	35214025	5.324e-15	0.018354	1036	1036_L1	chr10:35109355-36572508	No	LINC02634	16573	downstream		chr10_35213879_35214379	CD4T-Macrophage-gdT	Enterocyte		CREM		FALSE	FALSE
rs11592798	chr10	35217076	3.813e-15	0.0232868	1036	1036_L1	chr10:35109355-36572508	No	LINC02634	13522	downstream								FALSE	FALSE
rs11010129	chr10	35221894	8.553e-15	0.0115791	1036	1036_L1	chr10:35109355-36572508	No	LINC02634	8704	inside intron	inside transcription region							FALSE	FALSE
rs1148245	chr10	35222966	6.633e-15	0.0117007	1036	1036_L1	chr10:35109355-36572508	No	LINC02634	7632	inside intron	inside transcription region							FALSE	FALSE
rs4934737	chr10	35223871	1.241e-14	0.00619895	1036	1036_L1	chr10:35109355-36572508	No	LINC02634	6727	inside intron	inside transcription region							FALSE	FALSE
rs11010130	chr10	35224379	3.835e-15	0.0267485	1036	1036_L1	chr10:35109355-36572508	No	LINC02634	6219	inside intron	inside transcription region							FALSE	FALSE
rs11010131	chr10	35224388	7.661e-15	0.0134189	1036	1036_L1	chr10:35109355-36572508	No	LINC02634	6210	inside intron	inside transcription region							FALSE	FALSE
rs2393904	chr10	62619566	3.881e-06	0.764934	1052	1052_L2	chr10:63341695-65794114	No	ADO	185154	upstream					chr10_62618997_62619666		EGR2	FALSE	FALSE
rs7915475	chr10	62621908	7.168e-06	0.235521	1052	1052_L2	chr10:63341695-65794114	No	ADO	182812	upstream								FALSE	FALSE
rs10822050	chr10	62679011	2.348e-29	0.850507	1052	1052_L1	chr10:63341695-65794114	No	ADO	125709	upstream								FALSE	FALSE
rs12766391	chr10	62681444	5.442e-29	0.14995	1052	1052_L1	chr10:63341695-65794114	No	ADO	123276	upstream		chr10_62681263_62681763	CD4T-CD8T-DC-GC_B-Macrophage-MemoryB-NK-NaiveB-Plasma-gdT		chr10_62681240_62682690		ADO	FALSE	FALSE
rs2633310	chr10	73834292	2.199e-10	0.0142194	1059	1059_L1	chr10:75422550-78706814	No	CAMK2G	7919	inside intron	inside transcription region							FALSE	FALSE
rs2633311	chr10	73838341	2.455e-10	0.0127212	1059	1059_L1	chr10:75422550-78706814	No	CAMK2G	3870	inside intron	inside transcription region							TRUE	FALSE
rs2459446	chr10	73841838	1.177e-10	0.0267258	1059	1059_L1	chr10:75422550-78706814	No	CAMK2G	373	inside intron	inside transcription region							FALSE	FALSE
rs2250140	chr10	73853123	1.563e-10	0.0196225	1059	1059_L1	chr10:75422550-78706814	No	CAMK2G	307	promoter								FALSE	FALSE
rs2664282	chr10	73860999	1.207e-10	0.0257065	1059	1059_L1	chr10:75422550-78706814	No	CAMK2G	145	promoter								FALSE	FALSE
rs2688625	chr10	73871790	1.455e-10	0.0211881	1059	1059_L1	chr10:75422550-78706814	No	CAMK2G	2671	inside intron	inside transcription region	chr10_73871307_73871807						FALSE	FALSE
rs2675671	chr10	73873002	1.4e-10	0.0211881	1059	1059_L1	chr10:75422550-78706814	No	CAMK2G	1459	inside exon	inside transcription region	chr10_73872562_73873062						FALSE	FALSE
rs2675668	chr10	73876390	1.125e-10	0.0262739	1059	1059_L1	chr10:75422550-78706814	No	CAMK2G	1799	promoter								FALSE	FALSE
rs2688614	chr10	73893118	2.458e-10	0.018021	1059	1059_L1	chr10:75422550-78706814	No	PLAU	16059	upstream		chr10_73892658_73893158	Fibroblast					FALSE	FALSE
rs2675669	chr10	73894114	7.535e-11	0.0495007	1059	1059_L1	chr10:75422550-78706814	No	PLAU	15063	upstream								FALSE	FALSE
rs2633307	chr10	73894123	1.17e-10	0.0370434	1059	1059_L1	chr10:75422550-78706814	No	PLAU	15054	upstream								FALSE	FALSE
rs2688610	chr10	73895173	7.052e-11	0.0680217	1059	1059_L1	chr10:75422550-78706814	No	PLAU	14004	upstream								FALSE	FALSE
rs72814394	chr10	73896567	6.252e-11	0.0695237	1059	1059_L1	chr10:75422550-78706814	No	PLAU	12610	upstream								FALSE	FALSE
rs2633300	chr10	73896889	5.459e-11	0.0856311	1059	1059_L1	chr10:75422550-78706814	No	PLAU	12288	upstream								FALSE	FALSE
rs2633299	chr10	73896996	9.727e-11	0.047854	1059	1059_L1	chr10:75422550-78706814	No	PLAU	12181	upstream								FALSE	FALSE
rs7081276	chr10	73897665	9.01e-11	0.047854	1059	1059_L1	chr10:75422550-78706814	No	PLAU	11512	upstream								FALSE	FALSE
rs2688609	chr10	73898423	6.036e-11	0.0686778	1059	1059_L1	chr10:75422550-78706814	No	PLAU	10754	upstream								FALSE	FALSE
rs2688608	chr10	73898591	8.31e-11	0.060277	1059	1059_L1	chr10:75422550-78706814	No	PLAU	10586	upstream								FALSE	FALSE
rs2675679	chr10	73898823	7.797e-11	0.0539514	1059	1059_L1	chr10:75422550-78706814	No	PLAU	10354	upstream								FALSE	FALSE
rs2675680	chr10	73899106	7.049e-11	0.0680217	1059	1059_L1	chr10:75422550-78706814	No	PLAU	10071	upstream								FALSE	FALSE
rs1815076	chr10	73900128	4.323e-11	0.0950226	1059	1059_L1	chr10:75422550-78706814	No	PLAU	9049	upstream		chr10_73899933_73900433	DC-Macrophage		chr10_73899529_73900323		PLAU	FALSE	FALSE
rs2675663	chr10	73900512	1.555e-10	0.0286398	1059	1059_L1	chr10:75422550-78706814	No	PLAU	8665	upstream								FALSE	FALSE
rs1250573	chr10	79282718	1.921e-17	0.702715	1061	1061_L1	chr10:80876749-82414679	No	ZMIZ1	5539	inside intron	inside transcription region	chr10_79282308_79282808	GC_B					FALSE	FALSE
rs1892497	chr10	79283950	1.016e-16	0.182696	1061	1061_L1	chr10:80876749-82414679	No	ZMIZ1	6771	inside intron	inside transcription region	chr10_79283557_79284057	GC_B-Macrophage-MemoryB-Neutrophil					FALSE	FALSE
rs1250566	chr10	79286696	1.249e-16	0.107614	1061	1061_L1	chr10:80876749-82414679	No	ZMIZ1	9517	inside intron	inside transcription region	chr10_79286210_79286710	CD4T-CD8T-DC-GC_B-Macrophage-MemoryB-NK-NaiveB-Neutrophil-Plasma-gdT	Enterocyte	chr10_79285383_79287031		PPIF	FALSE	FALSE
rs10749609	chr10	80489996	4.039e-10	0.0358201	1061	1061_L2	chr10:80876749-82414679	No	TSPAN14	784	inside intron	inside transcription region							FALSE	FALSE
rs7097656	chr10	80491075	2.689e-10	0.0526043	1061	1061_L2	chr10:80876749-82414679	No	TSPAN14	1863	inside intron	inside transcription region							FALSE	FALSE
rs7922621	chr10	80491788	3.057e-10	0.0461353	1061	1061_L2	chr10:80876749-82414679	No	TSPAN14	2576	inside intron	inside transcription region	chr10_80491613_80492113	Macrophage-Neutrophil		chr10_80491766_80491966		TSPAN14	FALSE	FALSE
rs7910643	chr10	80492013	2.94e-10	0.0476707	1061	1061_L2	chr10:80876749-82414679	No	TSPAN14	2801	inside intron	inside transcription region	chr10_80491613_80492113	Macrophage-Neutrophil		chr10_80491740_80492152		TSPAN14	FALSE	FALSE
rs7900536	chr10	80493945	3.25e-10	0.0432169	1061	1061_L2	chr10:80876749-82414679	No	TSPAN14	4733	inside intron	inside transcription region	chr10_80493508_80494008	AC_Goblet-CD4T-CD8T-EEC		chr10_80493753_80493953		TSPAN14	FALSE	FALSE
rs6586028	chr10	80494228	2.755e-10	0.0457642	1061	1061_L2	chr10:80876749-82414679	No	TSPAN14	5016	inside intron	inside transcription region	chr10_80494039_80494539	CD8T-EEC					FALSE	FALSE
rs7896832	chr10	80497814	2.93e-10	0.0442193	1061	1061_L2	chr10:80876749-82414679	No	TSPAN14	8602	inside intron	inside transcription region	chr10_80497538_80498038	Endothelium		chr10_80497748_80497948		TSPAN14	FALSE	FALSE
rs2343551	chr10	80508189	1.411e-10	0.139208	1061	1061_L2	chr10:80876749-82414679	No	TSPAN14	7278	upstream								FALSE	FALSE
rs7080009	chr10	80509705	3.007e-10	0.0628129	1061	1061_L2	chr10:80876749-82414679	No	TSPAN14	5762	upstream		chr10_80509629_80510129	Endothelium-Macrophage		chr10_80509333_80510007		TSPAN14	FALSE	FALSE
rs1870138	chr10	80509855	2.44e-10	0.0791796	1061	1061_L2	chr10:80876749-82414679	No	TSPAN14	5612	upstream		chr10_80509629_80510129	Endothelium-Macrophage		chr10_80509333_80510007		TSPAN14	FALSE	FALSE
rs1870148	chr10	80511585	5.439e-11	0.37342	1061	1061_L2	chr10:80876749-82414679	No	TSPAN14	3882	upstream		chr10_80511347_80511847	CD4T-CD8T-Endothelium-gdT		chr10_80511339_80511943		LOC102723703	FALSE	FALSE
rs7092009	chr10	99517482	3.771e-24	0.0209278	1074	1074_L1	chr10:100668400-102949239	No	LINC01475	9961	downstream								FALSE	FALSE
rs6584277	chr10	99518298	2.548e-24	0.0324425	1074	1074_L1	chr10:100668400-102949239	No	LINC01475	9145	downstream								FALSE	FALSE
rs10786556	chr10	99518567	5.082e-24	0.0153128	1074	1074_L1	chr10:100668400-102949239	No	LINC01475	8876	downstream								FALSE	FALSE
rs10883361	chr10	99523211	5.155e-24	0.0144981	1074	1074_L1	chr10:100668400-102949239	No	LINC01475	4232	downstream					chr10_99523061_99523646		NKX2-3	FALSE	FALSE
rs10748781	chr10	99523573	7.042e-25	0.0321647	1074	1074_L1	chr10:100668400-102949239	No	LINC01475	3870	downstream		chr10_99523215_99523715	Endothelium-Fibroblast		chr10_99523061_99523646	NKX2-3	NKX2-3	FALSE	FALSE
rs4409764	chr10	99524480	1.59e-24	0.0310167	1074	1074_L1	chr10:100668400-102949239	No	LINC01475	2963	downstream		chr10_99524210_99524710	Endothelium-Fibroblast			NKX2-3		FALSE	FALSE
rs4129133	chr10	99524813	1.237e-24	0.0375018	1074	1074_L1	chr10:100668400-102949239	No	LINC01475	2630	downstream								FALSE	FALSE
rs4129132	chr10	99524880	1.324e-24	0.0464151	1074	1074_L1	chr10:100668400-102949239	No	LINC01475	2563	downstream								FALSE	FALSE
rs10748783	chr10	99526115	1.392e-24	0.0368872	1074	1074_L1	chr10:100668400-102949239	No	LINC01475	1328	close to 3'								FALSE	FALSE
rs7917446	chr10	99526450	8.668e-25	0.0643636	1074	1074_L1	chr10:100668400-102949239	No	LINC01475	993	inside exon	inside transcription region	chr10_99526251_99526751	Endothelium-Fibroblast			NKX2-3		FALSE	FALSE
rs6584281	chr10	99526723	6.664e-25	0.0895925	1074	1074_L1	chr10:100668400-102949239	No	LINC01475	720	inside intron	inside transcription region	chr10_99526251_99526751	Endothelium-Fibroblast			NKX2-3		FALSE	FALSE
rs6584282	chr10	99526738	3.437e-25	0.172003	1074	1074_L1	chr10:100668400-102949239	No	LINC01475	705	inside intron	inside transcription region	chr10_99526251_99526751	Endothelium-Fibroblast			NKX2-3		FALSE	FALSE
rs11190135	chr10	99527091	5.308e-25	0.0944931	1074	1074_L1	chr10:100668400-102949239	No	LINC01475	352	inside intron	inside transcription region	chr10_99526930_99527430	Endothelium-Fibroblast					FALSE	FALSE
rs10883362	chr10	99527227	9.853e-25	0.0496437	1074	1074_L1	chr10:100668400-102949239	No	LINC01475	216	inside intron	inside transcription region	chr10_99526930_99527430	Endothelium-Fibroblast		chr10_99527110_99527310		NKX2-3	FALSE	FALSE
rs10883365	chr10	99528007	1.137e-24	0.0415456	1074	1074_L1	chr10:100668400-102949239	No	LINC01475	564	promoter		chr10_99527570_99528070	Endothelium-Fibroblast		chr10_99527969_99528169		LINC01475	FALSE	FALSE
rs10883366	chr10	99528028	1.289e-24	0.0361071	1074	1074_L1	chr10:100668400-102949239	No	LINC01475	585	promoter		chr10_99527570_99528070	Endothelium-Fibroblast		chr10_99527969_99528169		LINC01475	FALSE	FALSE
rs10883367	chr10	99528233	2.17e-24	0.02324	1074	1074_L1	chr10:100668400-102949239	No	LINC01475	790	promoter		chr10_99528154_99528654	Endothelium-Fibroblast		chr10_99527261_99528299		NKX2-3	FALSE	FALSE
rs7085798	chr10	99528590	9.745e-25	0.0532696	1074	1074_L1	chr10:100668400-102949239	No	LINC01475	1147	promoter		chr10_99528154_99528654	Endothelium-Fibroblast					FALSE	FALSE
rs10883370	chr10	99531715	3.037e-24	0.0235907	1074	1074_L1	chr10:100668400-102949239	No	LINC01475	538	promoter		chr10_99531616_99532116	Endothelium-Fibroblast	Enterocyte		NKX2-3		FALSE	FALSE
rs11190140	chr10	99531836	2.724e-24	0.0291971	1074	1074_L1	chr10:100668400-102949239	No	LINC01475	659	promoter		chr10_99531616_99532116	Endothelium-Fibroblast	Enterocyte		NKX2-3		FALSE	FALSE
rs10883371	chr10	99532698	3.093e-24	0.0172388	1074	1074_L1	chr10:100668400-102949239	No	NKX2-3	244	promoter		chr10_99532604_99533104	AC_Stem-Endothelium-Fibroblast-Pericyte		chr10_99532391_99533032	NKX2-3	LINC01475	FALSE	FALSE
rs2168743	chr10	110422950	1.582e-10	0.115052	1079	1079_L1	chr10:110317705-112561493	No	LOC105378482	73237	downstream		chr10_110422521_110423021	Plasma					FALSE	FALSE
rs10884966	chr10	110425838	4.126e-11	0.512155	1079	1079_L1	chr10:110317705-112561493	No	LOC105378482	70349	downstream		chr10_110425817_110426317	AC_Goblet-Plasma-gdT		chr10_110425784_110426220		DUSP5	FALSE	FALSE
rs11195128	chr10	110426390	5.413e-11	0.374256	1079	1079_L1	chr10:110317705-112561493	No	LOC105378482	69797	downstream		chr10_110426330_110426830	AC_Goblet-EEC		chr10_110426082_110427132		DUSP5	FALSE	FALSE
rs61893460	chr11	76580110	3.239e-27	0.168047	1137	1137_L1	chr11:74412351-76797209	No	EMSY	34162	downstream								TRUE	FALSE
rs11236791	chr11	76584554	1.147e-27	0.268642	1137	1137_L1	chr11:74412351-76797209	No	EMSY	38606	downstream								TRUE	FALSE
rs11236797	chr11	76588605	8.513e-28	0.534802	1137	1137_L1	chr11:74412351-76797209	No	LINC02757	38229	downstream		chr11_76588423_76588923	CD4T-DC-Endothelium-Macrophage-NaiveB	TI_Goblet	chr11_76588558_76589040	LRRC32	LRRC32	TRUE	FALSE
rs7972647	chr12	6381577	9.391e-09	0.0310314	1186	1186_L1	chr12:6419753-8377536	No	LTBR	2585	upstream								FALSE	FALSE
rs7955466	chr12	6381950	2.18e-08	0.0199341	1186	1186_L1	chr12:6419753-8377536	No	LTBR	2212	upstream								FALSE	FALSE
rs7954567	chr12	6381959	4.694e-09	0.0750595	1186	1186_L1	chr12:6419753-8377536	No	LTBR	2203	upstream								FALSE	FALSE
rs28999107	chr12	6383934	1.062e-09	0.833324	1186	1186_L1	chr12:6419753-8377536	No	LTBR	228	promoter		chr12_6383870_6384370	Endothelium-Macrophage		chr12_6383465_6384227	PLEKHG6&TNFRSF1A&LTBR	LTBR	FALSE	FALSE
rs10506154	chr12	40337211	5.886e-20	0.00745997	1204	1204_L1	chr12:39227169-40816185	No	LRRK2	9542	upstream								FALSE	FALSE
rs148319899	chr12	40346421	5.714e-20	0.00722882	1204	1204_L1	chr12:39227169-40816185	No	LRRK2	332	promoter								FALSE	FALSE
rs17484493	chr12	40347071	6.043e-20	0.00735136	1204	1204_L1	chr12:39227169-40816185	No	LRRK2	224	inside intron	inside transcription region							FALSE	FALSE
rs17484541	chr12	40353949	8.536e-20	0.00554194	1204	1204_L1	chr12:39227169-40816185	No	LRRK2	4958	upstream								FALSE	FALSE
rs80172174	chr12	40357572	8.294e-20	0.00539405	1204	1204_L1	chr12:39227169-40816185	No	LRRK2	1335	promoter								FALSE	FALSE
rs1365768	chr12	40361413	8.847e-20	0.00546733	1204	1204_L1	chr12:39227169-40816185	No	LRRK2	2506	inside intron	inside transcription region							FALSE	FALSE
rs17466626	chr12	40366829	5.855e-20	0.00469587	1204	1204_L1	chr12:39227169-40816185	No	LRRK2	7922	inside exon	inside transcription region							FALSE	FALSE
rs3789329	chr12	40366962	2.523e-20	0.00815089	1204	1204_L1	chr12:39227169-40816185	No	LRRK2	8055	inside exon	inside transcription region							FALSE	FALSE
rs12422527	chr12	40375103	2.094e-20	0.00939632	1204	1204_L1	chr12:39227169-40816185	No	LRRK2	16196	downstream		chr12_40375044_40375544	GC_B	Enterocyte				FALSE	FALSE
rs17497325	chr12	40376669	2.872e-20	0.00669828	1204	1204_L1	chr12:39227169-40816185	No	MUC19	16726	upstream								FALSE	FALSE
rs17466738	chr12	40378949	3.102e-20	0.00630037	1204	1204_L1	chr12:39227169-40816185	No	MUC19	14446	upstream								FALSE	FALSE
rs117366914	chr12	40379138	3.263e-20	0.00672075	1204	1204_L1	chr12:39227169-40816185	No	MUC19	14257	upstream								FALSE	FALSE
rs79139914	chr12	40379800	4.421e-20	0.00483654	1204	1204_L1	chr12:39227169-40816185	No	MUC19	13595	upstream								FALSE	FALSE
rs79579007	chr12	40380876	3.055e-20	0.00730261	1204	1204_L1	chr12:39227169-40816185	No	MUC19	12519	upstream								FALSE	FALSE
rs74351518	chr12	40381257	2.771e-20	0.00776174	1204	1204_L1	chr12:39227169-40816185	No	MUC19	12138	upstream								FALSE	FALSE
rs12424494	chr12	40383856	2.267e-20	0.00924349	1204	1204_L1	chr12:39227169-40816185	No	MUC19	9539	upstream								FALSE	FALSE
rs150236143	chr12	40384323	3.074e-20	0.00649559	1204	1204_L1	chr12:39227169-40816185	No	MUC19	9072	upstream								FALSE	FALSE
rs17466907	chr12	40390772	2.315e-20	0.00835153	1204	1204_L1	chr12:39227169-40816185	No	MUC19	2623	upstream								FALSE	FALSE
rs148698440	chr12	40393462	3.169e-20	0.00618613	1204	1204_L1	chr12:39227169-40816185	No	MUC19	67	inside exon	inside transcription region							FALSE	FALSE
rs117222477	chr12	40395388	2.236e-20	0.00920457	1204	1204_L1	chr12:39227169-40816185	No	MUC19	1993	inside intron	inside transcription region							FALSE	FALSE
rs117144345	chr12	40395414	2.109e-20	0.00951101	1204	1204_L1	chr12:39227169-40816185	No	MUC19	2019	inside intron	inside transcription region							FALSE	FALSE
rs141893556	chr12	40395654	2.098e-20	0.00951101	1204	1204_L1	chr12:39227169-40816185	No	MUC19	2259	inside intron	inside transcription region							FALSE	FALSE
rs117887879	chr12	40395856	2.113e-20	0.00951101	1204	1204_L1	chr12:39227169-40816185	No	MUC19	2461	inside intron	inside transcription region							FALSE	FALSE
rs1365762	chr12	40396160	2.614e-20	0.00723952	1204	1204_L1	chr12:39227169-40816185	No	MUC19	2765	inside intron	inside transcription region							FALSE	FALSE
rs11564264	chr12	40396728	2.583e-20	0.0081235	1204	1204_L1	chr12:39227169-40816185	No	MUC19	3333	inside intron	inside transcription region							FALSE	FALSE
rs139528704	chr12	40396938	4.878e-20	0.00505451	1204	1204_L1	chr12:39227169-40816185	No	MUC19	3543	inside intron	inside transcription region							FALSE	FALSE
rs11564262	chr12	40397122	1.763e-20	0.011229	1204	1204_L1	chr12:39227169-40816185	No	MUC19	3727	inside intron	inside transcription region							FALSE	FALSE
rs145665119	chr12	40398050	1.387e-20	0.0127919	1204	1204_L1	chr12:39227169-40816185	No	MUC19	4655	inside intron	inside transcription region							FALSE	FALSE
rs3909731	chr12	40398128	1.096e-20	0.0151035	1204	1204_L1	chr12:39227169-40816185	No	MUC19	4733	inside intron	inside transcription region							FALSE	FALSE
rs11564258	chr12	40398498	1.227e-20	0.0151985	1204	1204_L1	chr12:39227169-40816185	No	MUC19	5103	inside intron	inside transcription region							FALSE	FALSE
rs971615	chr12	40398901	1.58e-20	0.0120975	1204	1204_L1	chr12:39227169-40816185	No	MUC19	5506	inside intron	inside transcription region							FALSE	FALSE
rs971616	chr12	40399054	1.486e-20	0.0120975	1204	1204_L1	chr12:39227169-40816185	No	MUC19	5659	inside intron	inside transcription region							FALSE	FALSE
rs971617	chr12	40399175	1.226e-20	0.0145918	1204	1204_L1	chr12:39227169-40816185	No	MUC19	5780	inside intron	inside transcription region							FALSE	FALSE
rs77719105	chr12	40399658	7.244e-21	0.0235451	1204	1204_L1	chr12:39227169-40816185	No	MUC19	6263	inside intron	inside transcription region							FALSE	FALSE
rs78300565	chr12	40399713	1.357e-20	0.0138595	1204	1204_L1	chr12:39227169-40816185	No	MUC19	6318	inside intron	inside transcription region							FALSE	FALSE
rs2017917	chr12	40400097	1.305e-20	0.0136245	1204	1204_L1	chr12:39227169-40816185	No	MUC19	6702	inside intron	inside transcription region							FALSE	FALSE
rs3899331	chr12	40400491	1.556e-20	0.0127919	1204	1204_L1	chr12:39227169-40816185	No	MUC19	7096	inside intron	inside transcription region							FALSE	FALSE
rs3899332	chr12	40400650	1.304e-20	0.0138595	1204	1204_L1	chr12:39227169-40816185	No	MUC19	7255	inside intron	inside transcription region							FALSE	FALSE
rs17444626	chr12	40401219	1.47e-20	0.0123035	1204	1204_L1	chr12:39227169-40816185	No	MUC19	7824	inside intron	inside transcription region							FALSE	FALSE
rs4768248	chr12	40402484	9.198e-21	0.0198509	1204	1204_L1	chr12:39227169-40816185	No	MUC19	9089	inside intron	inside transcription region							FALSE	FALSE
rs4768249	chr12	40402532	2.159e-20	0.00869488	1204	1204_L1	chr12:39227169-40816185	No	MUC19	9137	inside intron	inside transcription region							FALSE	FALSE
rs4768251	chr12	40402563	2.699e-20	0.00736362	1204	1204_L1	chr12:39227169-40816185	No	MUC19	9168	inside intron	inside transcription region							FALSE	FALSE
rs17467039	chr12	40403236	9.853e-21	0.0182974	1204	1204_L1	chr12:39227169-40816185	No	MUC19	9841	inside intron	inside transcription region							FALSE	FALSE
rs17444646	chr12	40403403	2.596e-20	0.00809238	1204	1204_L1	chr12:39227169-40816185	No	MUC19	10008	inside intron	inside transcription region							FALSE	FALSE
rs144873199	chr12	40403584	2.359e-20	0.00848849	1204	1204_L1	chr12:39227169-40816185	No	MUC19	10189	inside intron	inside transcription region							FALSE	FALSE
rs117725664	chr12	40403780	2.27e-20	0.00862553	1204	1204_L1	chr12:39227169-40816185	No	MUC19	10385	inside intron	inside transcription region							FALSE	FALSE
rs117033661	chr12	40404060	4.485e-20	0.00477884	1204	1204_L1	chr12:39227169-40816185	No	MUC19	10665	inside intron	inside transcription region							FALSE	FALSE
rs149344784	chr12	40404394	2.969e-20	0.00719911	1204	1204_L1	chr12:39227169-40816185	No	MUC19	10999	inside intron	inside transcription region							FALSE	FALSE
rs147045449	chr12	40404464	2.044e-20	0.00897821	1204	1204_L1	chr12:39227169-40816185	No	MUC19	11069	inside intron	inside transcription region							FALSE	FALSE
rs138361990	chr12	40404469	2.058e-20	0.00973443	1204	1204_L1	chr12:39227169-40816185	No	MUC19	11074	inside intron	inside transcription region							FALSE	FALSE
rs11564256	chr12	40404611	1.342e-20	0.0145918	1204	1204_L1	chr12:39227169-40816185	No	MUC19	11216	inside intron	inside transcription region							FALSE	FALSE
rs17444667	chr12	40405475	1.282e-20	0.0140245	1204	1204_L1	chr12:39227169-40816185	No	MUC19	12080	inside intron	inside transcription region							FALSE	FALSE
rs117591458	chr12	40407494	3.032e-20	0.00671191	1204	1204_L1	chr12:39227169-40816185	No	MUC19	14099	inside intron	inside transcription region							FALSE	FALSE
rs12426903	chr12	40407728	2.5e-20	0.00838683	1204	1204_L1	chr12:39227169-40816185	No	MUC19	14333	inside intron	inside transcription region							FALSE	FALSE
rs12422390	chr12	40409327	3.113e-20	0.00679271	1204	1204_L1	chr12:39227169-40816185	No	MUC19	15932	inside intron	inside transcription region							FALSE	FALSE
rs12423986	chr12	40409392	1.458e-20	0.0118642	1204	1204_L1	chr12:39227169-40816185	No	MUC19	15997	inside intron	inside transcription region							FALSE	FALSE
rs17444681	chr12	40410163	2.357e-20	0.00876515	1204	1204_L1	chr12:39227169-40816185	No	MUC19	15997	upstream								FALSE	FALSE
rs17444688	chr12	40410291	4.313e-20	0.00517481	1204	1204_L1	chr12:39227169-40816185	No	MUC19	15869	upstream								FALSE	FALSE
rs146427470	chr12	40410693	3.059e-20	0.00700454	1204	1204_L1	chr12:39227169-40816185	No	MUC19	15467	upstream								FALSE	FALSE
rs17467081	chr12	40410731	1.765e-20	0.0100572	1204	1204_L1	chr12:39227169-40816185	No	MUC19	15429	upstream								FALSE	FALSE
rs17467088	chr12	40410911	3.094e-20	0.00679271	1204	1204_L1	chr12:39227169-40816185	No	MUC19	15249	upstream								FALSE	FALSE
rs11564255	chr12	40411345	3.049e-20	0.00679271	1204	1204_L1	chr12:39227169-40816185	No	MUC19	14815	upstream								FALSE	FALSE
rs117867889	chr12	40411527	2.254e-20	0.00809238	1204	1204_L1	chr12:39227169-40816185	No	MUC19	14633	upstream								FALSE	FALSE
rs17467095	chr12	40411865	2.596e-20	0.00781113	1204	1204_L1	chr12:39227169-40816185	No	MUC19	14295	upstream								FALSE	FALSE
rs17444702	chr12	40411875	1.865e-20	0.0104389	1204	1204_L1	chr12:39227169-40816185	No	MUC19	14285	upstream								FALSE	FALSE
rs17467102	chr12	40412792	2.042e-20	0.0092	1204	1204_L1	chr12:39227169-40816185	No	MUC19	13368	upstream								FALSE	FALSE
rs117908462	chr12	40413030	2.121e-20	0.00848849	1204	1204_L1	chr12:39227169-40816185	No	MUC19	13130	upstream								FALSE	FALSE
rs74565412	chr12	40413109	2.004e-20	0.0096927	1204	1204_L1	chr12:39227169-40816185	No	MUC19	13051	upstream								FALSE	FALSE
rs75697282	chr12	40413155	2.927e-20	0.00728566	1204	1204_L1	chr12:39227169-40816185	No	MUC19	13005	upstream								FALSE	FALSE
rs17492152	chr12	40413925	2.746e-20	0.00756987	1204	1204_L1	chr12:39227169-40816185	No	MUC19	12235	upstream								FALSE	FALSE
rs17444744	chr12	40414074	2.353e-20	0.00793516	1204	1204_L1	chr12:39227169-40816185	No	MUC19	12086	upstream								FALSE	FALSE
rs75200805	chr12	40414191	2.32e-20	0.00803093	1204	1204_L1	chr12:39227169-40816185	No	MUC19	11969	upstream								FALSE	FALSE
rs4768252	chr12	40414870	2.366e-20	0.00803093	1204	1204_L1	chr12:39227169-40816185	No	MUC19	11290	upstream								FALSE	FALSE
rs4768253	chr12	40414924	6.82e-21	0.0270859	1204	1204_L1	chr12:39227169-40816185	No	MUC19	11236	upstream								FALSE	FALSE
rs4768254	chr12	40414997	1.696e-20	0.011724	1204	1204_L1	chr12:39227169-40816185	No	MUC19	11163	upstream								FALSE	FALSE
rs148124094	chr12	40415251	2.139e-20	0.00905234	1204	1204_L1	chr12:39227169-40816185	No	MUC19	10909	upstream								FALSE	FALSE
rs191075898	chr12	40415404	7.018e-21	0.0322369	1204	1204_L1	chr12:39227169-40816185	No	MUC19	10756	upstream								FALSE	FALSE
rs117909126	chr12	40415536	1.955e-20	0.0104537	1204	1204_L1	chr12:39227169-40816185	No	MUC19	10624	upstream								FALSE	FALSE
rs17467137	chr12	40415700	3.217e-20	0.00600175	1204	1204_L1	chr12:39227169-40816185	No	MUC19	10460	upstream								FALSE	FALSE
rs11564253	chr12	40415948	1.796e-20	0.00977653	1204	1204_L1	chr12:39227169-40816185	No	MUC19	10212	upstream								FALSE	FALSE
rs142268259	chr12	40416181	2.106e-20	0.00961852	1204	1204_L1	chr12:39227169-40816185	No	MUC19	9979	upstream								FALSE	FALSE
rs17467144	chr12	40416359	1.748e-20	0.011262	1204	1204_L1	chr12:39227169-40816185	No	MUC19	9801	upstream								FALSE	FALSE
rs117237084	chr12	40416375	1.754e-20	0.0110783	1204	1204_L1	chr12:39227169-40816185	No	MUC19	9785	upstream								FALSE	FALSE
rs118081441	chr12	40416411	4.231e-20	0.00514827	1204	1204_L1	chr12:39227169-40816185	No	MUC19	9749	upstream								FALSE	FALSE
rs144495455	chr12	40416651	2.159e-20	0.00946342	1204	1204_L1	chr12:39227169-40816185	No	MUC19	9509	upstream								FALSE	FALSE
rs139590240	chr12	40416807	1.572e-20	0.0119798	1204	1204_L1	chr12:39227169-40816185	No	MUC19	9353	upstream								FALSE	FALSE
rs143615969	chr12	40416850	1.816e-20	0.00957751	1204	1204_L1	chr12:39227169-40816185	No	MUC19	9310	upstream								FALSE	FALSE
rs17444765	chr12	40417160	1.805e-20	0.0111526	1204	1204_L1	chr12:39227169-40816185	No	MUC19	9000	upstream								FALSE	FALSE
rs5015148	chr12	40418617	3.232e-20	0.0066027	1204	1204_L1	chr12:39227169-40816185	No	MUC19	7543	upstream								FALSE	FALSE
rs148180074	chr12	40418836	1.681e-20	0.0106911	1204	1204_L1	chr12:39227169-40816185	No	MUC19	7324	upstream								FALSE	FALSE
rs150306906	chr12	40418949	1.486e-20	0.0129023	1204	1204_L1	chr12:39227169-40816185	No	MUC19	7211	upstream								FALSE	FALSE
rs137980689	chr12	40419036	5.687e-21	0.0292309	1204	1204_L1	chr12:39227169-40816185	No	MUC19	7124	upstream								FALSE	FALSE
rs117435671	chr12	40419094	3.063e-20	0.00627286	1204	1204_L1	chr12:39227169-40816185	No	MUC19	7066	upstream								FALSE	FALSE
rs117844952	chr12	40419139	1.464e-20	0.0127735	1204	1204_L1	chr12:39227169-40816185	No	MUC19	7021	upstream								FALSE	FALSE
rs116911200	chr12	40419647	4.349e-20	0.0048789	1204	1204_L1	chr12:39227169-40816185	No	MUC19	6513	upstream								FALSE	FALSE
rs76672535	chr12	40419768	2.667e-20	0.00790538	1204	1204_L1	chr12:39227169-40816185	No	MUC19	6392	upstream								FALSE	FALSE
rs117482806	chr12	40419924	2.169e-20	0.00852334	1204	1204_L1	chr12:39227169-40816185	No	MUC19	6236	upstream								FALSE	FALSE
rs2114566	chr12	40420305	1.727e-20	0.0109186	1204	1204_L1	chr12:39227169-40816185	No	MUC19	5855	upstream								FALSE	FALSE
rs17467164	chr12	40420395	1.081e-20	0.0175559	1204	1204_L1	chr12:39227169-40816185	No	MUC19	5765	upstream								FALSE	FALSE
rs17467171	chr12	40420465	1.593e-20	0.0109069	1204	1204_L1	chr12:39227169-40816185	No	MUC19	5695	upstream								FALSE	FALSE
rs4768258	chr12	40420782	1.532e-20	0.011262	1204	1204_L1	chr12:39227169-40816185	No	MUC19	5378	upstream								FALSE	FALSE
rs4768259	chr12	40420859	1.734e-20	0.0115575	1204	1204_L1	chr12:39227169-40816185	No	MUC19	5301	upstream								FALSE	FALSE
rs116937891	chr12	40421459	2.055e-20	0.00893935	1204	1204_L1	chr12:39227169-40816185	No	MUC19	4701	upstream								FALSE	FALSE
rs11176553	chr12	40421758	6.396e-21	0.0281543	1204	1204_L1	chr12:39227169-40816185	No	MUC19	4402	upstream								FALSE	FALSE
rs138069086	chr12	40422679	2.01e-20	0.0120774	1205	1205_L1	chr12:40816185-41658586	No	MUC19	3481	upstream								FALSE	FALSE
rs77099153	chr12	40422702	2.007e-20	0.0117311	1205	1205_L1	chr12:40816185-41658586	No	MUC19	3458	upstream								FALSE	FALSE
rs12425211	chr12	40422942	1.705e-20	0.0129148	1205	1205_L1	chr12:40816185-41658586	No	MUC19	3218	upstream								FALSE	FALSE
rs143637609	chr12	40423040	2.453e-21	0.0685539	1205	1205_L1	chr12:40816185-41658586	No	MUC19	3120	upstream								FALSE	FALSE
rs148542465	chr12	40423220	6.338e-21	0.0494486	1205	1205_L1	chr12:40816185-41658586	No	MUC19	2940	upstream								FALSE	FALSE
rs117036566	chr12	40423254	6.151e-21	0.0323085	1205	1205_L1	chr12:40816185-41658586	No	MUC19	2906	upstream								FALSE	FALSE
rs144937184	chr12	40423437	4.91e-21	0.0375406	1205	1205_L1	chr12:40816185-41658586	No	MUC19	2723	upstream								FALSE	FALSE
rs17467185	chr12	40423557	8.109e-21	0.0226504	1205	1205_L1	chr12:40816185-41658586	No	MUC19	2603	upstream								FALSE	FALSE
rs147968276	chr12	40423646	7.837e-21	0.0241824	1205	1205_L1	chr12:40816185-41658586	No	MUC19	2514	upstream								FALSE	FALSE
rs138435304	chr12	40424077	7.738e-21	0.0234025	1205	1205_L1	chr12:40816185-41658586	No	MUC19	2083	upstream								FALSE	FALSE
rs11564144	chr12	40424193	6.039e-21	0.0295075	1205	1205_L1	chr12:40816185-41658586	No	MUC19	1967	promoter								FALSE	FALSE
rs11176564	chr12	40424366	1.011e-20	0.0192733	1205	1205_L1	chr12:40816185-41658586	No	MUC19	1794	promoter								FALSE	FALSE
rs7972535	chr12	40424458	7.707e-08	0.163735	1205	1205_L2	chr12:40816185-41658586	No	MUC19	1702	promoter								FALSE	FALSE
rs12425677	chr12	40424648	8.819e-21	0.0226289	1205	1205_L1	chr12:40816185-41658586	No	MUC19	1512	promoter								FALSE	FALSE
rs12425678	chr12	40424660	1.877e-20	0.0125892	1205	1205_L1	chr12:40816185-41658586	No	MUC19	1500	promoter								FALSE	FALSE
rs150011257	chr12	40425369	4.924e-21	0.0857561	1205	1205_L1	chr12:40816185-41658586	No	MUC19	791	promoter								FALSE	FALSE
rs144318248	chr12	40425387	1.411e-20	0.0157995	1205	1205_L1	chr12:40816185-41658586	No	MUC19	773	promoter								FALSE	FALSE
rs11564250	chr12	40425922	1.643e-20	0.0128843	1205	1205_L1	chr12:40816185-41658586	No	MUC19	238	promoter								FALSE	FALSE
rs17444840	chr12	40426147	1.339e-20	0.015631	1205	1205_L1	chr12:40816185-41658586	No	MUC19	13	promoter								FALSE	FALSE
rs11564126	chr12	40426199	1.514e-20	0.0146985	1205	1205_L1	chr12:40816185-41658586	No	MUC19	39	inside exon	inside transcription region							FALSE	FALSE
rs11176575	chr12	40426406	7.133e-08	0.175152	1205	1205_L2	chr12:40816185-41658586	No	MUC19	246	inside exon	inside transcription region							FALSE	FALSE
rs11564249	chr12	40426601	6.96e-21	0.0251423	1205	1205_L1	chr12:40816185-41658586	No	MUC19	441	inside exon	inside transcription region							FALSE	FALSE
rs10748065	chr12	40426830	6.962e-08	0.163071	1205	1205_L2	chr12:40816185-41658586	No	MUC19	670	inside intron	inside transcription region							FALSE	FALSE
rs10748066	chr12	40427125	6.348e-08	0.178366	1205	1205_L2	chr12:40816185-41658586	No	MUC19	965	inside intron	inside transcription region							FALSE	FALSE
rs11564143	chr12	40427633	1.382e-20	0.0145005	1205	1205_L1	chr12:40816185-41658586	No	MUC19	1473	inside intron	inside transcription region							FALSE	FALSE
rs61736852	chr12	40427993	3.491e-20	0.00728178	1205	1205_L1	chr12:40816185-41658586	No	MUC19	1833	inside exon	inside transcription region							FALSE	FALSE
rs17467291	chr12	40428158	1.856e-20	0.0122228	1205	1205_L1	chr12:40816185-41658586	No	MUC19	1998	close to 3'								FALSE	FALSE
rs7959343	chr12	40428294	8.072e-08	0.144792	1205	1205_L2	chr12:40816185-41658586	No	MUC19	2134	downstream								FALSE	FALSE
rs117981694	chr12	40428296	1.155e-20	0.0180848	1205	1205_L1	chr12:40816185-41658586	No	MUC19	2136	downstream								FALSE	FALSE
rs11564246	chr12	40428544	3.026e-20	0.00789935	1205	1205_L1	chr12:40816185-41658586	No	MUC19	2384	downstream								FALSE	FALSE
rs10878565	chr12	40428857	7.56e-08	0.178366	1205	1205_L2	chr12:40816185-41658586	No	MUC19	2697	downstream								FALSE	FALSE
rs80118503	chr12	40429020	2.738e-20	0.00948575	1205	1205_L1	chr12:40816185-41658586	No	MUC19	2860	downstream								FALSE	FALSE
rs80205770	chr12	40429428	4.147e-20	0.00687842	1205	1205_L1	chr12:40816185-41658586	No	MUC19	3268	downstream								FALSE	FALSE
rs10506156	chr12	40429672	2.094e-20	0.0113193	1205	1205_L1	chr12:40816185-41658586	No	MUC19	3512	downstream								FALSE	FALSE
rs10506157	chr12	40429691	2.368e-20	0.010574	1205	1205_L1	chr12:40816185-41658586	No	MUC19	3531	downstream								FALSE	FALSE
rs188619640	chr12	40430168	1.575e-20	0.0142952	1205	1205_L1	chr12:40816185-41658586	No	MUC19	4008	downstream								FALSE	FALSE
rs11564244	chr12	40430574	1.4e-20	0.0141307	1205	1205_L1	chr12:40816185-41658586	No	MUC19	4414	downstream								FALSE	FALSE
rs34635748	chr12	40430861	1.946e-21	0.0878765	1205	1205_L1	chr12:40816185-41658586	No	MUC19	4701	downstream								FALSE	FALSE
rs140892874	chr12	40430996	6.118e-21	0.0292441	1205	1205_L1	chr12:40816185-41658586	No	MUC19	4836	downstream								FALSE	FALSE
rs150185915	chr12	40431017	3.828e-20	0.00701253	1205	1205_L1	chr12:40816185-41658586	No	MUC19	4857	downstream								FALSE	FALSE
rs10506159	chr12	40431146	1.111e-20	0.017522	1205	1205_L1	chr12:40816185-41658586	No	MUC19	4986	downstream								FALSE	FALSE
rs11564242	chr12	40431306	1.373e-20	0.015951	1205	1205_L1	chr12:40816185-41658586	No	MUC19	5146	downstream								FALSE	FALSE
rs11564241	chr12	40431415	1.315e-20	0.015017	1205	1205_L1	chr12:40816185-41658586	No	MUC19	5255	downstream								FALSE	FALSE
rs117357330	chr12	40431898	3.617e-20	0.00744822	1205	1205_L1	chr12:40816185-41658586	No	MUC19	5738	downstream								FALSE	FALSE
rs10506160	chr12	40431913	1.038e-20	0.0184749	1205	1205_L1	chr12:40816185-41658586	No	MUC19	5753	downstream								FALSE	FALSE
rs143218501	chr12	40432336	1.381e-20	0.0157053	1205	1205_L1	chr12:40816185-41658586	No	MUC19	6176	downstream								FALSE	FALSE
rs11564125	chr12	40432399	1.037e-20	0.0207063	1205	1205_L1	chr12:40816185-41658586	No	MUC19	6239	downstream								FALSE	FALSE
rs10506161	chr12	40432520	1.219e-20	0.0179006	1205	1205_L1	chr12:40816185-41658586	No	MUC19	6360	downstream								FALSE	FALSE
rs11564104	chr12	40432733	1.92e-20	0.0119636	1205	1205_L1	chr12:40816185-41658586	No	MUC19	6573	downstream								FALSE	FALSE
rs141522472	chr12	40432959	8.077e-21	0.0234844	1205	1205_L1	chr12:40816185-41658586	No	MUC19	6799	downstream								FALSE	FALSE
rs10506163	chr12	40433279	1.333e-20	0.0160459	1205	1205_L1	chr12:40816185-41658586	No	MUC19	7119	downstream								FALSE	FALSE
rs76476033	chr12	40433416	2.477e-20	0.00951702	1205	1205_L1	chr12:40816185-41658586	No	MUC19	7256	downstream								FALSE	FALSE
rs11564238	chr12	40434020	1.074e-20	0.0177105	1205	1205_L1	chr12:40816185-41658586	No	MUC19	7860	downstream								FALSE	FALSE
rs17444966	chr12	40434089	8.037e-21	0.0235119	1205	1205_L1	chr12:40816185-41658586	No	MUC19	7929	downstream								FALSE	FALSE
rs11564237	chr12	40434217	1.364e-20	0.0145659	1205	1205_L1	chr12:40816185-41658586	No	MUC19	8057	downstream								FALSE	FALSE
rs3764147	chr13	43883789	1.375e-13	0.152289	1278	1278_L1	chr13:43101027-44901409	No	LACC1	11	promoter								FALSE	FALSE
rs1932990	chr13	43886106	1.488e-13	0.140989	1278	1278_L1	chr13:43101027-44901409	No	LACC1	2306	inside intron	inside transcription region							FALSE	FALSE
rs2121034	chr13	43899730	1.07e-13	0.202303	1278	1278_L1	chr13:43101027-44901409	No	LOC107984576	8939	upstream								FALSE	FALSE
rs1373904	chr13	43901262	9.113e-14	0.252113	1278	1278_L1	chr13:43101027-44901409	No	LOC107984576	7407	upstream								FALSE	FALSE
rs7995004	chr13	43904684	1.601e-13	0.121604	1278	1278_L1	chr13:43101027-44901409	No	LOC107984576	3985	upstream								FALSE	FALSE
rs6561151	chr13	43910570	1.735e-13	0.137802	1278	1278_L1	chr13:43101027-44901409	No	NRAD1	1843	inside intron	inside transcription region							FALSE	FALSE
rs2236262	chr14	68794755	5.442e-09	0.0667947	1355	1355_L1	chr14:67992317-71131957	No	ZFP36L1	19	promoter		chr14_68794393_68794893	CD4T-CD8T-Endothelium-Fibroblast-GC_B-Macrophage-Plasma-gdT		chr14_68792812_68796462		ZFP36L1	FALSE	FALSE
rs8022092	chr14	68798847	1.058e-08	0.0344159	1355	1355_L1	chr14:67992317-71131957	No	ZFP36L1	2594	upstream		chr14_68798578_68799078	GC_B					FALSE	FALSE
rs34489253	chr14	68802341	1.356e-08	0.0273356	1355	1355_L1	chr14:67992317-71131957	No	ZFP36L1	6088	upstream								FALSE	FALSE
rs10142466	chr14	68805067	6.942e-09	0.0510675	1355	1355_L1	chr14:67992317-71131957	No	ZFP36L1	8814	upstream								FALSE	FALSE
rs4902651	chr14	68805408	1.631e-09	0.198585	1355	1355_L1	chr14:67992317-71131957	No	ZFP36L1	9155	upstream		chr14_68805073_68805573	Fibroblast					FALSE	FALSE
rs194747	chr14	68815161	2.818e-09	0.131949	1355	1355_L1	chr14:67992317-71131957	No	ZFP36L1	18908	upstream					chr14_68814667_68816455		ZFP36L1	FALSE	FALSE
rs402224	chr14	68815614	1.152e-08	0.0311721	1355	1355_L1	chr14:67992317-71131957	No	ZFP36L1	19361	upstream		chr14_68815388_68815888	CD8T-GC_B-NaiveB-Plasma-gdT		chr14_68814667_68816455		ZFP36L1	FALSE	FALSE
rs194746	chr14	68816170	1.243e-09	0.233598	1355	1355_L1	chr14:67992317-71131957	No	ZFP36L1	19917	upstream		chr14_68815969_68816469	CD8T-gdT		chr14_68814667_68816455		ZFP36L1	FALSE	FALSE
rs168961	chr14	68816213	1.918e-09	0.156098	1355	1355_L1	chr14:67992317-71131957	No	ZFP36L1	19960	upstream		chr14_68815969_68816469	CD8T-gdT		chr14_68814667_68816455		ZFP36L1	FALSE	FALSE
rs4899263	chr14	68818547	4.419e-08	0.00961935	1355	1355_L1	chr14:67992317-71131957	No	ZFP36L1	22294	upstream								FALSE	FALSE
rs10143529	chr14	68827743	2.656e-08	0.0127632	1355	1355_L1	chr14:67992317-71131957	No	ZFP36L1	31490	upstream								FALSE	FALSE
rs10136476	chr14	68832320	5.603e-08	0.0067504	1355	1355_L1	chr14:67992317-71131957	No	ZFP36L1	36067	upstream								FALSE	FALSE
rs3850378	chr14	87951173	8.313e-14	0.233559	1367	1367_L1	chr14:87635341-89497643	No	GALC	1274	promoter								FALSE	FALSE
rs4462528	chr14	87959953	1.634e-13	0.139904	1367	1367_L1	chr14:87635341-89497643	No	GALC	5670	inside intron	inside transcription region	chr14_87959944_87960444	CD4T-CD8T-NK-gdT		chr14_87959892_87960549	GPR65	GALC	FALSE	FALSE
rs60617687	chr14	87972415	1.116e-13	0.213762	1367	1367_L1	chr14:87635341-89497643	No	GALC	4449	inside intron	inside transcription region							FALSE	FALSE
rs55808324	chr14	87978408	3.325e-13	0.0781896	1367	1367_L1	chr14:87635341-89497643	No	GALC	1544	promoter								FALSE	FALSE
rs10129418	chr14	87979228	5.382e-13	0.0475012	1367	1367_L1	chr14:87635341-89497643	No	GALC	1420	inside intron	5' UTR							FALSE	FALSE
rs28587714	chr14	87984057	3.95e-13	0.062138	1367	1367_L1	chr14:87635341-89497643	No	GALC	3409	upstream								FALSE	FALSE
rs8014798	chr14	87990215	2.422e-12	0.01202	1367	1367_L1	chr14:87635341-89497643	No	GALC	568	promoter		chr14_87989882_87990382	Early_Enterocyte-Enterocyte-TI_Stem		chr14_87990029_87990387		GALC	FALSE	FALSE
rs10138763	chr14	87991058	3.016e-12	0.0107061	1367	1367_L1	chr14:87635341-89497643	No	GALC	1411	promoter					chr14_87990872_87991072		GALC	FALSE	FALSE
rs73312867	chr14	88004037	2.344e-13	0.128349	1367	1367_L1	chr14:87635341-89497643	No	GPR65	1098	promoter								FALSE	FALSE
rs3742704	chr14	88011538	2.018e-12	0.0157177	1367	1367_L1	chr14:87635341-89497643	No	GPR65	6403	inside exon	inside transcription region	chr14_88011215_88011715						FALSE	FALSE
rs12434101	chr14	88012483	1.491e-12	0.020228	1367	1367_L1	chr14:87635341-89497643	No	GPR65	7348	inside exon	3'UTR							FALSE	FALSE
rs72743461	chr15	67149412	2.261e-19	0.401134	1410	1410_L1	chr15:67094767-69017999	No	SMAD3	9846	inside intron	5' UTR							FALSE	FALSE
rs17293632	chr15	67150258	2.402e-19	0.381026	1410	1410_L1	chr15:67094767-69017999	No	SMAD3	10692	inside intron	5' UTR				chr15_67149979_67150685		LOC102723493	FALSE	FALSE
rs56375023	chr15	67156025	3.897e-19	0.070834	1410	1410_L1	chr15:67094767-69017999	No	SMAD3	9994	upstream								FALSE	FALSE
rs56062135	chr15	67163292	8.857e-19	0.101703	1410	1410_L1	chr15:67094767-69017999	No	SMAD3	2727	upstream								FALSE	FALSE
rs6498114	chr16	10870261	3.484e-07	0.01609	1440	1440_L2	chr16:10426032-11520161	No	CIITA	4001	inside intron	5' UTR	chr16_10870028_10870528	GC_B-Macrophage-MemoryB-NaiveB	Early_Enterocyte	chr16_10869903_10870366	CIITA	CIITA	TRUE	TRUE
rs7194862	chr16	10871258	1.9e-08	0.245924	1440	1440_L2	chr16:10426032-11520161	No	CIITA	4998	inside intron	5' UTR	chr16_10871018_10871518	CD4T-CD8T-DC-Endothelium-GC_B-Macrophage-MemoryB-NaiveB-Neutrophil-gdT	Early_Enterocyte&Colonocyte	chr16_10870881_10871683		CIITA	FALSE	FALSE
rs12922863	chr16	10871269	9.065e-07	0.00738856	1440	1440_L2	chr16:10426032-11520161	No	CIITA	5009	inside intron	5' UTR	chr16_10871018_10871518	CD4T-CD8T-DC-Endothelium-GC_B-Macrophage-MemoryB-NaiveB-Neutrophil-gdT	Early_Enterocyte&Colonocyte	chr16_10870881_10871683		CIITA	TRUE	TRUE
rs6416647	chr16	10871740	1.457e-08	0.493955	1440	1440_L2	chr16:10426032-11520161	No	CIITA	5458	upstream		chr16_10871644_10872144	AC_Stem-Early_Enterocyte-Endothelium-TI_Stem	Enterocyte&TI_Goblet	chr16_10871225_10871994		CIITA	FALSE	FALSE
rs10445003	chr16	10871744	5.013e-07	0.0116434	1440	1440_L2	chr16:10426032-11520161	No	CIITA	5454	upstream		chr16_10871644_10872144	AC_Stem-Early_Enterocyte-Endothelium-TI_Stem	Enterocyte&TI_Goblet	chr16_10871225_10871994		CIITA	TRUE	TRUE
rs11074932	chr16	10874479	5.888e-08	0.0845511	1440	1440_L2	chr16:10426032-11520161	No	CIITA	2719	upstream		chr16_10874314_10874814	GC_B-MemoryB	Early_Enterocyte				FALSE	FALSE
rs12449199	chr16	10874583	6.908e-08	0.0709274	1440	1440_L2	chr16:10426032-11520161	No	CIITA	2615	upstream		chr16_10874314_10874814	GC_B-MemoryB	Early_Enterocyte				FALSE	FALSE
rs3087456	chr16	10877045	2.783e-07	0.0089153	1440	1440_L2	chr16:10426032-11520161	No	CIITA	153	promoter		chr16_10876782_10877282	CD8T-DC-GC_B-Macrophage-MemoryB-NaiveB-Neutrophil-Plasma-gdT	Early_Enterocyte&Early_Colonocyte&TI_Goblet	chr16_10876352_10879414	CIITA	CIITA	FALSE	FALSE
rs13330172	chr16	10879745	5.945e-07	0.00702777	1440	1440_L2	chr16:10426032-11520161	No	CIITA	776	inside intron	5' UTR	chr16_10879743_10880243	Endothelium-Enterocyte	Colonocyte				FALSE	FALSE
rs9924520	chr16	10880498	6.504e-07	0.00653638	1440	1440_L2	chr16:10426032-11520161	No	CIITA	1529	inside intron	5' UTR				chr16_10880422_10880622		CIITA	FALSE	FALSE
rs11642556	chr16	10881042	2.739e-07	0.00928382	1440	1440_L2	chr16:10426032-11520161	No	CIITA	2073	inside intron	5' UTR							FALSE	FALSE
rs2726033	chr16	28326718	3.747e-12	0.00357529	1452	1452_L1	chr16:27445755-29036613	No	SNX29P2	14716	upstream								FALSE	FALSE
rs149299	chr16	28473820	2.465e-12	0.00489191	1452	1452_L1	chr16:27445755-29036613	No	CLN3	2645	upstream		chr16_28473634_28474134	GC_B-MemoryB-gdT					FALSE	FALSE
rs151179	chr16	28475735	1.529e-12	0.00773269	1452	1452_L1	chr16:27445755-29036613	No	CLN3	4560	upstream								FALSE	FALSE
rs28374519	chr16	28478021	4.937e-13	0.0258392	1452	1452_L1	chr16:27445755-29036613	No	CLN3	4523	inside intron	inside transcription region							FALSE	FALSE
rs34839	chr16	28478025	2.608e-13	0.04762	1452	1452_L1	chr16:27445755-29036613	No	CLN3	4519	inside intron	inside transcription region							FALSE	FALSE
rs151181	chr16	28479196	1.144e-12	0.00994461	1452	1452_L1	chr16:27445755-29036613	No	CLN3	3348	inside intron	inside transcription region							FALSE	FALSE
rs151303	chr16	28481189	1.886e-12	0.00808369	1452	1452_L1	chr16:27445755-29036613	No	CLN3	1355	inside intron	inside transcription region	chr16_28481148_28481648	AC_Goblet-AC_Stem-Colonocyte-TI_Goblet		chr16_28480460_28481268	CLN3	CLN3	FALSE	FALSE
rs34838	chr16	28483029	9.962e-14	0.106662	1452	1452_L1	chr16:27445755-29036613	No	CLN3	395	promoter								FALSE	FALSE
rs42861	chr16	28483100	8.868e-14	0.121542	1452	1452_L1	chr16:27445755-29036613	No	CLN3	466	promoter								FALSE	FALSE
rs34836	chr16	28483502	9.199e-14	0.111404	1452	1452_L1	chr16:27445755-29036613	No	CLN3	512	inside intron	inside transcription region							FALSE	FALSE
rs151182	chr16	28484431	1.913e-12	0.00775046	1452	1452_L1	chr16:27445755-29036613	No	CLN3	129	promoter								FALSE	FALSE
rs34835	chr16	28487970	6.895e-13	0.0181118	1452	1452_L1	chr16:27445755-29036613	No	CLN3	634	inside intron	inside transcription region							FALSE	FALSE
rs27741	chr16	28492860	3.373e-12	0.00414604	1452	1452_L1	chr16:27445755-29036613	No	CLN3	87	promoter		chr16_28492491_28492991						FALSE	FALSE
rs149271	chr16	28495551	2.084e-12	0.00577525	1452	1452_L1	chr16:27445755-29036613	No	CLN3	1	promoter		chr16_28495329_28495829	Colonocyte-Macrophage-Neutrophil		chr16_28495459_28495659	APOBR	APOBR	FALSE	FALSE
rs180744	chr16	28496727	4.497e-12	0.00286347	1452	1452_L1	chr16:27445755-29036613	No	CLN3	1160	promoter		chr16_28496436_28496936	Neutrophil-gdT					FALSE	FALSE
rs151174	chr16	28496748	2.756e-12	0.00554159	1452	1452_L1	chr16:27445755-29036613	No	CLN3	1181	promoter		chr16_28496436_28496936	Neutrophil-gdT					TRUE	TRUE
rs40831	chr16	28497126	2.72e-12	0.00554019	1452	1452_L1	chr16:27445755-29036613	No	CLN3	1559	promoter								FALSE	FALSE
rs153106	chr16	28515576	1.457e-12	0.0100614	1452	1452_L1	chr16:27445755-29036613	No	IL27	3525	upstream								TRUE	FALSE
rs240705	chr16	28518395	1.811e-12	0.00656015	1452	1452_L1	chr16:27445755-29036613	No	IL27	6344	upstream								TRUE	FALSE
rs240704	chr16	28518628	2.172e-12	0.00715132	1452	1452_L1	chr16:27445755-29036613	No	IL27	6577	upstream								FALSE	FALSE
rs240702	chr16	28520032	1.749e-12	0.00847997	1452	1452_L1	chr16:27445755-29036613	No	IL27	7981	upstream								TRUE	FALSE
rs62034319	chr16	28520867	2.654e-12	0.00578415	1452	1452_L1	chr16:27445755-29036613	No	IL27	8816	upstream								TRUE	FALSE
rs28698667	chr16	28521750	1.812e-12	0.00812584	1452	1452_L1	chr16:27445755-29036613	No	IL27	9699	upstream								TRUE	FALSE
rs62034321	chr16	28522717	1.806e-12	0.00812584	1452	1452_L1	chr16:27445755-29036613	No	IL27	10666	upstream								TRUE	FALSE
rs4788085	chr16	28523682	2.009e-12	0.0065687	1452	1452_L1	chr16:27445755-29036613	No	IL27	11631	upstream								FALSE	FALSE
rs28772958	chr16	28523984	3.087e-12	0.00448946	1452	1452_L1	chr16:27445755-29036613	No	IL27	11933	upstream								FALSE	FALSE
rs62034323	chr16	28525152	2.292e-12	0.00578415	1452	1452_L1	chr16:27445755-29036613	No	IL27	13101	upstream		chr16_28524677_28525177		Enterocyte				TRUE	FALSE
rs62034324	chr16	28525441	3.455e-12	0.00430438	1452	1452_L1	chr16:27445755-29036613	No	IL27	13390	upstream								TRUE	FALSE
rs2106480	chr16	28526650	2.839e-12	0.00468269	1452	1452_L1	chr16:27445755-29036613	No	NUPR1	12301	downstream		chr16_28526329_28526829	Early_Enterocyte-Enterocyte		chr16_28526403_28527127	SULT1A2&SULT1A1	NUPR1	FALSE	FALSE
rs62034326	chr16	28527972	1.438e-12	0.0100614	1452	1452_L1	chr16:27445755-29036613	No	NUPR1	10979	downstream								TRUE	FALSE
rs4788084	chr16	28528527	1.078e-12	0.0119449	1452	1452_L1	chr16:27445755-29036613	No	NUPR1	10424	downstream		chr16_28528468_28528968			chr16_28528424_28528911		NUPR1	TRUE	FALSE
rs8046271	chr16	28530073	1.33e-12	0.00963982	1452	1452_L1	chr16:27445755-29036613	No	NUPR1	8878	downstream								TRUE	FALSE
rs12446550	chr16	28532060	1.227e-12	0.00963982	1452	1452_L1	chr16:27445755-29036613	No	NUPR1	6891	downstream								TRUE	FALSE
rs4788083	chr16	28534128	2.111e-12	0.00629579	1452	1452_L1	chr16:27445755-29036613	No	NUPR1	4823	downstream					chr16_28532957_28534751		NUPR1	FALSE	FALSE
rs13331170	chr16	28550661	2.652e-12	0.00554445	1452	1452_L1	chr16:27445755-29036613	No	SGF29	3254	upstream								FALSE	FALSE
rs3859172	chr16	28554837	1.975e-12	0.00629579	1452	1452_L1	chr16:27445755-29036613	No	SGF29	865	inside intron	5' UTR	chr16_28554492_28554992	MemoryB-NaiveB-gdT		chr16_28553802_28554952		SGF29	FALSE	FALSE
rs62036614	chr16	28813364	6.171e-12	0.00241993	1452	1452_L1	chr16:27445755-29036613	No	ATXN2L	9635	upstream								FALSE	FALSE
rs11860513	chr16	28814099	5.469e-12	0.00296232	1452	1452_L1	chr16:27445755-29036613	No	ATXN2L	8900	upstream								FALSE	FALSE
rs2008514	chr16	28814284	4.868e-12	0.0032189	1452	1452_L1	chr16:27445755-29036613	No	ATXN2L	8715	upstream								FALSE	FALSE
rs1987472	chr16	28814456	5.169e-12	0.00308789	1452	1452_L1	chr16:27445755-29036613	No	ATXN2L	8543	upstream								FALSE	FALSE
rs56186137	chr16	28814632	4.824e-12	0.00252142	1452	1452_L1	chr16:27445755-29036613	No	ATXN2L	8367	upstream								FALSE	FALSE
rs62036616	chr16	28814986	5.354e-12	0.00252142	1452	1452_L1	chr16:27445755-29036613	No	ATXN2L	8013	upstream								FALSE	FALSE
rs62036617	chr16	28816177	6.039e-12	0.00205396	1452	1452_L1	chr16:27445755-29036613	No	ATXN2L	6822	upstream								FALSE	FALSE
rs72793809	chr16	28821061	5.356e-12	0.0027266	1452	1452_L1	chr16:27445755-29036613	No	ATXN2L	1938	promoter								FALSE	FALSE
rs62036620	chr16	28821776	5.03e-12	0.00296232	1452	1452_L1	chr16:27445755-29036613	No	ATXN2L	1223	promoter								FALSE	FALSE
rs62036621	chr16	28821978	5.803e-12	0.00251	1452	1452_L1	chr16:27445755-29036613	No	ATXN2L	1021	promoter								FALSE	FALSE
rs4451951	chr16	28824884	6.661e-12	0.00221754	1452	1452_L1	chr16:27445755-29036613	No	ATXN2L	433	inside intron	5' UTR							FALSE	FALSE
rs62036622	chr16	28825882	3.946e-12	0.00380232	1452	1452_L1	chr16:27445755-29036613	No	ATXN2L	112	inside intron	inside transcription region							FALSE	FALSE
rs8049439	chr16	28826194	1.36e-12	0.00920479	1452	1452_L1	chr16:27445755-29036613	No	ATXN2L	424	inside intron	inside transcription region	chr16_28826143_28826643						TRUE	FALSE
rs8062405	chr16	28826585	6.14e-12	0.00261601	1452	1452_L1	chr16:27445755-29036613	No	ATXN2L	815	inside intron	inside transcription region	chr16_28826143_28826643						FALSE	FALSE
rs72793811	chr16	28828071	5.83e-12	0.00213979	1452	1452_L1	chr16:27445755-29036613	No	ATXN2L	1330	promoter								FALSE	FALSE
rs78613234	chr16	28828104	5.51e-12	0.00261601	1452	1452_L1	chr16:27445755-29036613	No	ATXN2L	1297	promoter								FALSE	FALSE
rs12443881	chr16	28830456	2.72e-12	0.00468991	1452	1452_L1	chr16:27445755-29036613	No	ATXN2L	678	inside intron	inside transcription region							FALSE	FALSE
rs55991577	chr16	28831704	3.333e-12	0.00449411	1452	1452_L1	chr16:27445755-29036613	No	ATXN2L	1492	promoter								FALSE	FALSE
rs56358680	chr16	28831797	3.268e-12	0.00468632	1452	1452_L1	chr16:27445755-29036613	No	ATXN2L	1399	promoter								FALSE	FALSE
rs62036626	chr16	28832963	3.646e-12	0.00413346	1452	1452_L1	chr16:27445755-29036613	No	ATXN2L	233	promoter								FALSE	FALSE
rs62036657	chr16	28833044	3.655e-12	0.00413346	1452	1452_L1	chr16:27445755-29036613	No	ATXN2L	152	promoter								FALSE	FALSE
rs12444171	chr16	28833930	4.017e-12	0.00380232	1452	1452_L1	chr16:27445755-29036613	No	ATXN2L	74	inside exon	inside transcription region							FALSE	FALSE
rs12928404	chr16	28835925	2.838e-12	0.00531488	1452	1452_L1	chr16:27445755-29036613	No	ATXN2L	256	inside intron	inside transcription region							FALSE	FALSE
rs12325113	chr16	28837347	4.262e-12	0.00297284	1452	1452_L1	chr16:27445755-29036613	No	ATXN2L	901	close to 3'								FALSE	FALSE
rs12325278	chr16	28837497	4.547e-12	0.00349821	1452	1452_L1	chr16:27445755-29036613	No	ATXN2L	1051	close to 3'								FALSE	FALSE
rs62036658	chr16	28839050	6.025e-13	0.0224441	1452	1452_L1	chr16:27445755-29036613	No	ATXN2L	2604	downstream					chr16_28838532_28840291		TUFM	FALSE	FALSE
rs3088215	chr16	28842675	3.737e-12	0.00396436	1452	1452_L1	chr16:27445755-29036613	No	MIR4721	1332	close to 3'								FALSE	FALSE
rs28403629	chr16	28843448	3.922e-12	0.00380232	1452	1452_L1	chr16:27445755-29036613	No	MIR4721	559	close to 3'								FALSE	FALSE
rs4788099	chr16	28844406	3.998e-12	0.00380232	1452	1452_L1	chr16:27445755-29036613	No	TUFM	74	promoter								FALSE	FALSE
rs7187776	chr16	28846324	1.025e-12	0.013512	1452	1452_L1	chr16:27445755-29036613	No	TUFM	6	inside exon	5' UTR	chr16_28846203_28846703			chr16_28846307_28846993	ATXN2L&LAT	TUFM	TRUE	FALSE
rs9972693	chr16	28848481	4.536e-12	0.00335559	1452	1452_L1	chr16:27445755-29036613	No	SH2B1	1792	inside intron	5' UTR							FALSE	FALSE
rs113079736	chr16	28848862	4.047e-12	0.00396436	1452	1452_L1	chr16:27445755-29036613	No	SH2B1	2173	inside intron	5' UTR							FALSE	FALSE
rs9972768	chr16	28850413	4.224e-12	0.00364703	1452	1452_L1	chr16:27445755-29036613	No	SH2B1	3724	inside intron	5' UTR							FALSE	FALSE
rs56040780	chr16	28850560	4.464e-12	0.00349821	1452	1452_L1	chr16:27445755-29036613	No	SH2B1	3871	inside intron	5' UTR							FALSE	FALSE
rs4788100	chr16	28853352	4.007e-12	0.00324805	1452	1452_L1	chr16:27445755-29036613	No	SH2B1	6663	inside intron	5' UTR							FALSE	FALSE
rs62037363	chr16	28853721	2.006e-12	0.0065434	1452	1452_L1	chr16:27445755-29036613	No	SH2B1	7032	inside intron	5' UTR							FALSE	FALSE
rs7205323	chr16	28854571	7.311e-12	0.0021515	1452	1452_L1	chr16:27445755-29036613	No	SH2B1	7882	inside intron	5' UTR							FALSE	FALSE
rs147684209	chr16	28855740	9.375e-13	0.0157202	1452	1452_L1	chr16:27445755-29036613	No	SH2B1	7064	upstream								FALSE	FALSE
rs4788101	chr16	28856483	4.396e-12	0.00323842	1452	1452_L1	chr16:27445755-29036613	No	SH2B1	6321	upstream								FALSE	FALSE
rs11150609	chr16	28859275	3.06e-12	0.00432087	1452	1452_L1	chr16:27445755-29036613	No	SH2B1	3529	upstream								FALSE	FALSE
rs12446589	chr16	28859641	2.131e-12	0.006822	1452	1452_L1	chr16:27445755-29036613	No	SH2B1	3163	upstream								FALSE	FALSE
rs62037366	chr16	28860336	2.691e-12	0.00554019	1452	1452_L1	chr16:27445755-29036613	No	SH2B1	2468	upstream								FALSE	FALSE
rs11859512	chr16	28860532	4.756e-13	0.027279	1452	1452_L1	chr16:27445755-29036613	No	SH2B1	2272	upstream								FALSE	FALSE
rs11861132	chr16	28860539	1.253e-12	0.00950169	1452	1452_L1	chr16:27445755-29036613	No	SH2B1	2265	upstream								FALSE	FALSE
rs11861174	chr16	28860668	3.98e-12	0.00337426	1452	1452_L1	chr16:27445755-29036613	No	SH2B1	2136	upstream								FALSE	FALSE
rs6565229	chr16	28861277	4.137e-12	0.00337426	1452	1452_L1	chr16:27445755-29036613	No	SH2B1	1527	promoter								FALSE	FALSE
rs4788102	chr16	28862077	4.165e-12	0.00323842	1452	1452_L1	chr16:27445755-29036613	No	SH2B1	727	promoter								FALSE	FALSE
rs7198606	chr16	28863801	3.58e-12	0.00381773	1452	1452_L1	chr16:27445755-29036613	No	SH2B1	4	promoter					chr16_28862772_28863856		SH2B1	FALSE	FALSE
rs7193733	chr16	28864161	3.569e-12	0.00381773	1452	1452_L1	chr16:27445755-29036613	No	SH2B1	186	inside exon	5' UTR	chr16_28863871_28864371			chr16_28863380_28864190		SH2B1	FALSE	FALSE
rs11863370	chr16	28868163	1.85e-12	0.0074161	1452	1452_L1	chr16:27445755-29036613	No	SH2B1	931	promoter								FALSE	FALSE
rs8055982	chr16	28869881	2.861e-12	0.00469347	1452	1452_L1	chr16:27445755-29036613	No	SH2B1	787	inside intron	inside transcription region							FALSE	FALSE
rs7498603	chr16	28871103	2.685e-12	0.00489191	1452	1452_L1	chr16:27445755-29036613	No	SH2B1	1150	promoter								FALSE	FALSE
rs7498665	chr16	28871920	2.68e-12	0.00509892	1452	1452_L1	chr16:27445755-29036613	No	SH2B1	333	promoter								FALSE	FALSE
rs7359397	chr16	28874338	2.222e-12	0.0055388	1452	1452_L1	chr16:27445755-29036613	No	SH2B1	1998	close to 3'								FALSE	FALSE
rs11864107	chr16	28874610	1.844e-12	0.00806309	1452	1452_L1	chr16:27445755-29036613	No	SH2B1	2270	downstream								FALSE	FALSE
rs3888190	chr16	28878165	2.891e-12	0.00509892	1452	1452_L1	chr16:27445755-29036613	No	ATP2A1	240	promoter								FALSE	FALSE
rs62037371	chr16	28878810	2.472e-12	0.0060205	1452	1452_L1	chr16:27445755-29036613	No	ATP2A1	51	promoter		chr16_28878336_28878836						FALSE	FALSE
rs8055138	chr16	28880144	2.804e-12	0.00531488	1452	1452_L1	chr16:27445755-29036613	No	ATP2A1	91	inside intron	5' UTR	chr16_28879756_28880256	NaiveB		chr16_28879676_28880680	ATXN2L&LAT	ATP2A1-AS1	FALSE	FALSE
rs11641216	chr16	28882211	5.188e-12	0.00275946	1452	1452_L1	chr16:27445755-29036613	No	ATP2A1	2158	inside intron	5' UTR							FALSE	FALSE
rs7498555	chr16	28882250	4.731e-12	0.00299359	1452	1452_L1	chr16:27445755-29036613	No	ATP2A1	2197	inside intron	5' UTR							FALSE	FALSE
rs8061590	chr16	28883809	4.641e-12	0.00287409	1452	1452_L1	chr16:27445755-29036613	No	ATP2A1	3756	inside intron	inside transcription region							FALSE	FALSE
rs146528649	chr16	50627053	7.514e-76	1	1456	1456_L2	chr16:49007926-52035823	No	NKD1	1828	inside intron	inside transcription region	chr16_50626815_50627315	CD4T-MemoryB-NaiveB-Neutrophil			SNX20		FALSE	FALSE
rs62029864	chr16	50718253	9.36e-108	0.128107	1456	1456_L1	chr16:49007926-52035823	No	NOD2	6059	inside intron	3'UTR	chr16_50717968_50718468	Fibroblast-Macrophage					FALSE	FALSE
rs2076756	chr16	50722970	1.8e-108	0.420646	1456	1456_L1	chr16:49007926-52035823	No	NOD2	10776	inside intron	3'UTR							FALSE	FALSE
rs749910	chr16	50724938	2.84e-108	0.451244	1456	1456_L1	chr16:49007926-52035823	No	NOD2	12744	downstream								FALSE	FALSE
rs145126485	chr16	50884751	6.398e-34	0.99948	1456	1456_L5	chr16:49007926-52035823	No	LINC02128	355	inside intron	inside transcription region							FALSE	FALSE
rs10492861	chr16	82833162	1.741e-09	0.167193	1476	1476_L1	chr16:82747728-83477208	No	LOC101928446	59843	downstream								FALSE	FALSE
rs8044562	chr16	82842881	7.709e-09	0.0389317	1476	1476_L1	chr16:82747728-83477208	No	LOC101928446	69562	downstream								FALSE	FALSE
rs62035177	chr16	82844580	1.078e-08	0.0289102	1476	1476_L1	chr16:82747728-83477208	No	LOC101928446	71261	downstream								FALSE	FALSE
rs59329801	chr16	82845866	2.724e-09	0.104563	1476	1476_L1	chr16:82747728-83477208	No	LOC101928446	72547	downstream								FALSE	FALSE
rs59926756	chr16	82846167	1.74e-09	0.176814	1476	1476_L1	chr16:82747728-83477208	No	LOC101928446	72848	downstream								FALSE	FALSE
rs36008149	chr16	82846307	6.443e-09	0.0446511	1476	1476_L1	chr16:82747728-83477208	No	LOC101928446	72988	downstream								FALSE	FALSE
rs11649417	chr16	82847503	9.859e-09	0.0295517	1476	1476_L1	chr16:82747728-83477208	No	LOC101928446	74184	downstream								FALSE	FALSE
rs12599050	chr16	82849451	8.716e-09	0.0338298	1476	1476_L1	chr16:82747728-83477208	No	LOC101928446	76132	downstream								FALSE	FALSE
rs4299147	chr16	82849733	1.308e-08	0.0240914	1476	1476_L1	chr16:82747728-83477208	No	CDH13	76225	upstream								FALSE	FALSE
rs1599539	chr16	82850695	9.573e-09	0.0327469	1476	1476_L1	chr16:82747728-83477208	No	CDH13	75263	upstream								FALSE	FALSE
rs1381502	chr16	82853000	2.065e-09	0.128948	1476	1476_L1	chr16:82747728-83477208	No	CDH13	72958	upstream								FALSE	FALSE
rs286677	chr16	82854262	2.206e-09	0.13285	1476	1476_L1	chr16:82747728-83477208	No	CDH13	71696	upstream								FALSE	FALSE
rs34093607	chr16	82860119	6.925e-09	0.0377475	1476	1476_L1	chr16:82747728-83477208	No	CDH13	65839	upstream								FALSE	FALSE
rs2945412	chr17	27516617	1.502e-09	0.148624	1500	1500_L1	chr17:21290357-27334244	No	KSR1	43700	upstream								FALSE	FALSE
rs1105527	chr17	27521170	1.59e-09	0.132027	1500	1500_L1	chr17:21290357-27334244	No	KSR1	39147	upstream								FALSE	FALSE
rs2948542	chr17	27529460	5.15e-10	0.439699	1500	1500_L1	chr17:21290357-27334244	No	KSR1	30857	upstream		chr17_27529222_27529722	Endothelium-Fibroblast-Macrophage-Neutrophil		chr17_27529291_27529491		KSR1	FALSE	FALSE
rs2948536	chr17	27537488	7.161e-10	0.261122	1500	1500_L1	chr17:21290357-27334244	No	KSR1	22829	upstream								FALSE	FALSE
rs2857654	chr17	34252512	6.893e-18	0.0620256	1503	1503_L1	chr17:31538425-32912798	No	CCL2	2773	upstream		chr17_34252356_34252856	DC-Endothelium-Fibroblast-Glial-Macrophage-Pericyte		chr17_34252355_34252847	CCL2&CCL11&CCL8&CCL13	CCL2	FALSE	FALSE
rs1024611	chr17	34252769	1.841e-17	0.0252782	1503	1503_L1	chr17:31538425-32912798	No	CCL2	2516	upstream		chr17_34252356_34252856	DC-Endothelium-Fibroblast-Glial-Macrophage-Pericyte		chr17_34252355_34252847	CCL2&CCL11&CCL8&CCL13	CCL2	FALSE	FALSE
rs13900	chr17	34256892	1.156e-17	0.0376759	1503	1503_L1	chr17:31538425-32912798	No	CCL2	1607	inside exon	3'UTR							FALSE	FALSE
rs991804	chr17	34260706	3.958e-18	0.093941	1503	1503_L1	chr17:31538425-32912798	No	CCL2	5421	downstream								FALSE	FALSE
rs77197551	chr17	34263095	5.513e-18	0.0860169	1503	1503_L1	chr17:31538425-32912798	No	CCL7	7126	upstream								FALSE	FALSE
rs12943279	chr17	34263409	6.838e-18	0.0613863	1503	1503_L1	chr17:31538425-32912798	No	CCL7	6812	upstream								FALSE	FALSE
rs2368472	chr17	34263660	6.519e-18	0.0608294	1503	1503_L1	chr17:31538425-32912798	No	CCL7	6561	upstream								FALSE	FALSE
rs2368471	chr17	34263943	7.019e-18	0.0640168	1503	1503_L1	chr17:31538425-32912798	No	CCL7	6278	upstream								FALSE	FALSE
rs7503519	chr17	34263990	6.3e-18	0.0696339	1503	1503_L1	chr17:31538425-32912798	No	CCL7	6231	upstream								FALSE	FALSE
rs4795894	chr17	34264425	6.782e-18	0.0588676	1503	1503_L1	chr17:31538425-32912798	No	CCL7	5796	upstream								FALSE	FALSE
rs1989055	chr17	34264977	1.043e-17	0.0458482	1503	1503_L1	chr17:31538425-32912798	No	CCL7	5244	upstream								FALSE	FALSE
rs1574904	chr17	34265049	8.389e-18	0.0564559	1503	1503_L1	chr17:31538425-32912798	No	CCL7	5172	upstream								FALSE	FALSE
rs11870347	chr17	34265678	1.001e-17	0.0477901	1503	1503_L1	chr17:31538425-32912798	No	CCL7	4543	upstream		chr17_34265669_34266169	Neutrophil					FALSE	FALSE
rs11870407	chr17	34265886	5.822e-18	0.0790323	1503	1503_L1	chr17:31538425-32912798	No	CCL7	4335	upstream		chr17_34265669_34266169	Neutrophil		chr17_34265823_34266292		CCL7	FALSE	FALSE
rs3091315	chr17	34266646	3.758e-18	0.101958	1503	1503_L1	chr17:31538425-32912798	No	CCL7	3575	upstream								FALSE	FALSE
rs3091316	chr17	34266955	1.856e-17	0.0304894	1503	1503_L1	chr17:31538425-32912798	No	CCL7	3266	upstream								FALSE	FALSE
rs11557466	chr17	39868373	1.465e-18	0.0200003	1506	1506_L1	chr17:36809344-38877404	No	ZPBP2	157	inside exon	inside transcription region	chr17_39867888_39868388	CD4T-CD8T-MemoryB-Plasma-gdT		chr17_39867001_39868438	IKZF3	IKZF3	FALSE	FALSE
rs11078925	chr17	39868955	1.042e-18	0.0280204	1506	1506_L1	chr17:36809344-38877404	No	ZPBP2	739	inside intron	inside transcription region							FALSE	FALSE
rs34120102	chr17	39869782	5.306e-19	0.0558557	1506	1506_L1	chr17:36809344-38877404	No	ZPBP2	1566	inside intron	inside transcription region							FALSE	FALSE
rs12709365	chr17	39871147	8.088e-19	0.0493883	1506	1506_L1	chr17:36809344-38877404	No	ZPBP2	2931	inside intron	inside transcription region	chr17_39870747_39871247			chr17_39870664_39873362		IKZF3	TRUE	FALSE
rs13380815	chr17	39871330	8.436e-19	0.0465931	1506	1506_L1	chr17:36809344-38877404	No	ZPBP2	3114	inside intron	inside transcription region				chr17_39870664_39873362		IKZF3	TRUE	FALSE
rs10852935	chr17	39875421	6.79e-19	0.0418142	1506	1506_L1	chr17:36809344-38877404	No	ZPBP2	7205	inside exon	inside transcription region							FALSE	FALSE
rs10852936	chr17	39875461	1.113e-18	0.0250244	1506	1506_L1	chr17:36809344-38877404	No	ZPBP2	7245	inside intron	inside transcription region							TRUE	FALSE
rs34189114	chr17	39876207	8.039e-19	0.0351942	1506	1506_L1	chr17:36809344-38877404	No	ZPBP2	7991	inside intron	inside transcription region							FALSE	FALSE
rs35736272	chr17	39876427	4.923e-19	0.0592038	1506	1506_L1	chr17:36809344-38877404	No	ZPBP2	8211	inside intron	inside transcription region							FALSE	FALSE
rs9907088	chr17	39878863	5.838e-19	0.0702031	1506	1506_L1	chr17:36809344-38877404	No	ZPBP2	10647	downstream								TRUE	FALSE
rs36038753	chr17	39879117	5.128e-19	0.0789918	1506	1506_L1	chr17:36809344-38877404	No	ZPBP2	10901	downstream								TRUE	FALSE
rs9904624	chr17	39880333	5.216e-19	0.0789918	1506	1506_L1	chr17:36809344-38877404	No	ZPBP2	12117	downstream								TRUE	FALSE
rs4795398	chr17	39881926	1.174e-18	0.0332377	1506	1506_L1	chr17:36809344-38877404	No	ZPBP2	13710	downstream								FALSE	FALSE
rs12232497	chr17	39883866	4.404e-19	0.0665325	1506	1506_L1	chr17:36809344-38877404	No	ZPBP2	15650	downstream								FALSE	FALSE
rs12232498	chr17	39884110	6.525e-19	0.0624139	1506	1506_L1	chr17:36809344-38877404	No	ZPBP2	15894	downstream								TRUE	FALSE
rs12941333	chr17	39884281	5.613e-19	0.0702031	1506	1506_L1	chr17:36809344-38877404	No	ZPBP2	16065	downstream								TRUE	FALSE
rs2872507	chr17	39884510	5.078e-19	0.0789918	1506	1506_L1	chr17:36809344-38877404	No	ZPBP2	16294	downstream								TRUE	FALSE
rs12936409	chr17	39887396	4.31e-19	0.0665325	1506	1506_L1	chr17:36809344-38877404	No	GSDMB	18542	downstream								FALSE	FALSE
rs3869550	chr17	42340869	6.184e-11	0.0233156	1508	1508_L1	chr17:39899810-41772087	No	STAT3	7647	downstream		chr17_42340541_42341041	CD4T-CD8T-gdT					FALSE	FALSE
rs8072391	chr17	42343372	6.28e-11	0.0220172	1508	1508_L1	chr17:39899810-41772087	No	STAT3	5144	downstream								TRUE	FALSE
rs7217655	chr17	42344006	7.92e-11	0.0181295	1508	1508_L1	chr17:39899810-41772087	No	STAT3	4510	downstream								TRUE	FALSE
rs17886724	chr17	42344145	8.571e-11	0.0170072	1508	1508_L1	chr17:39899810-41772087	No	STAT3	4371	downstream								TRUE	FALSE
rs3816769	chr17	42346255	1.06e-10	0.0140797	1508	1508_L1	chr17:39899810-41772087	No	STAT3	2261	inside intron	inside transcription region							TRUE	FALSE
rs17885741	chr17	42346926	1.018e-10	0.0149875	1508	1508_L1	chr17:39899810-41772087	No	STAT3	1590	inside intron	inside transcription region	chr17_42346431_42346931	Macrophage					TRUE	FALSE
rs8081037	chr17	42347140	6.055e-11	0.022169	1508	1508_L1	chr17:39899810-41772087	No	STAT3	1376	inside intron	inside transcription region							FALSE	FALSE
rs2306581	chr17	42348247	9.19e-11	0.0144476	1508	1508_L1	chr17:39899810-41772087	No	STAT3	269	inside intron	inside transcription region							FALSE	FALSE
rs8073517	chr17	42351306	6.725e-11	0.019808	1508	1508_L1	chr17:39899810-41772087	No	STAT3	2790	upstream								FALSE	FALSE
rs62075772	chr17	42352232	1.138e-10	0.0136492	1508	1508_L1	chr17:39899810-41772087	No	STAT3	3716	upstream		chr17_42352222_42352722	EEC					TRUE	FALSE
rs8076051	chr17	42353116	1.401e-10	0.0105693	1508	1508_L1	chr17:39899810-41772087	No	STAT3	4600	upstream								TRUE	FALSE
rs9891119	chr17	42355962	6.489e-11	0.0211365	1508	1508_L1	chr17:39899810-41772087	No	STAT3	7446	upstream								TRUE	FALSE
rs9913597	chr17	42358298	8.367e-11	0.0174836	1508	1508_L1	chr17:39899810-41772087	No	STAT3	9782	upstream								FALSE	FALSE
rs957970	chr17	42367872	1.138e-10	0.0136738	1508	1508_L1	chr17:39899810-41772087	No	STAT3	19356	upstream								TRUE	FALSE
rs1026916	chr17	42377817	8.779e-11	0.0147965	1508	1508_L1	chr17:39899810-41772087	No	STAT3	10556	inside intron	5' UTR							FALSE	FALSE
rs4796791	chr17	42378745	1.01e-10	0.0132984	1508	1508_L1	chr17:39899810-41772087	No	STAT3	9628	inside intron	5' UTR	chr17_42378414_42378914	AC_Goblet-AC_Stem		chr17_42378639_42379582		STAT3	FALSE	FALSE
rs8071537	chr17	42378877	8.182e-11	0.0153797	1508	1508_L1	chr17:39899810-41772087	No	STAT3	9496	inside intron	5' UTR	chr17_42378414_42378914	AC_Goblet-AC_Stem		chr17_42378639_42379582		STAT3	TRUE	FALSE
rs7219739	chr17	42379743	9.526e-11	0.0142539	1508	1508_L1	chr17:39899810-41772087	No	STAT3	8630	inside intron	5' UTR				chr17_42378913_42379781		STAT3	TRUE	FALSE
rs8068748	chr17	42380683	8.608e-11	0.0157509	1508	1508_L1	chr17:39899810-41772087	No	STAT3	7690	inside intron	5' UTR							TRUE	FALSE
rs7211777	chr17	42382057	1.153e-10	0.0119364	1508	1508_L1	chr17:39899810-41772087	No	STAT3	6316	inside intron	5' UTR							FALSE	FALSE
rs12942611	chr17	42383166	1.497e-10	0.00965079	1508	1508_L1	chr17:39899810-41772087	No	STAT3	5207	inside intron	5' UTR							TRUE	FALSE
rs8070763	chr17	42384378	9.301e-11	0.0151496	1508	1508_L1	chr17:39899810-41772087	No	STAT3	3995	inside intron	5' UTR	chr17_42384291_42384791						TRUE	FALSE
rs4796647	chr17	42391974	1.248e-10	0.0139885	1508	1508_L1	chr17:39899810-41772087	No	STAT3	3434	upstream		chr17_42391602_42392102						FALSE	FALSE
rs12967678	chr18	12805389	3.012e-20	0.24308	1539	1539_L1	chr18:11905440-14440799	No	PTPN2	3236	upstream								FALSE	FALSE
rs80262450	chr18	12818923	1.341e-20	0.754156	1539	1539_L1	chr18:11905440-14440799	No	PTPN2	77	inside intron	inside transcription region							FALSE	FALSE
rs4807569	chr19	1123379	9.078e-21	0.323805	1580	1580_L1	chr19:610729-2098396	No	SBNO2	3251	upstream		chr19_1122945_1123445				MIDN&EFNA2		FALSE	FALSE
rs4807570	chr19	1123653	6.031e-21	0.379918	1580	1580_L1	chr19:610729-2098396	No	SBNO2	3525	upstream								FALSE	FALSE
rs2024092	chr19	1124032	1.038e-20	0.225407	1580	1580_L1	chr19:610729-2098396	No	SBNO2	3904	upstream		chr19_1123791_1124291		TI_Goblet				FALSE	FALSE
rs12985107	chr19	1163597	2.803e-10	0.0119689	1580	1580_L2	chr19:610729-2098396	No	SBNO2	5549	inside intron	5' UTR				chr19_1163215_1163678		SBNO2	FALSE	FALSE
rs10853952	chr19	1163935	3.705e-10	0.0079032	1580	1580_L2	chr19:610729-2098396	No	SBNO2	5211	inside intron	5' UTR	chr19_1163739_1164239	Macrophage		chr19_1163269_1163961		SBNO2	FALSE	FALSE
rs12462901	chr19	1166411	3.03e-10	0.0152213	1580	1580_L2	chr19:610729-2098396	No	SBNO2	2735	inside intron	5' UTR	chr19_1166371_1166871						FALSE	FALSE
rs12459067	chr19	1166750	1.584e-10	0.0304553	1580	1580_L2	chr19:610729-2098396	No	SBNO2	2396	inside intron	5' UTR	chr19_1166371_1166871						FALSE	FALSE
rs881549	chr19	1169385	2.567e-10	0.0162247	1580	1580_L2	chr19:610729-2098396	No	SBNO2	239	promoter					chr19_1169113_1170304		SBNO2	FALSE	FALSE
rs4807633	chr19	1171214	5.643e-12	0.839343	1580	1580_L2	chr19:610729-2098396	No	SBNO2	2068	upstream								FALSE	FALSE
rs35434635	chr19	1182519	3.143e-11	0.0366306	1580	1580_L2	chr19:610729-2098396	No	STK11	4961	inside intron	5' UTR							FALSE	FALSE
rs12720356	chr19	10359299	2.087e-09	0.744247	1587	1587_L2	chr19:9238393-11284028	No	TYK2	1398	promoter								FALSE	FALSE
rs144309607	chr19	10381598	2.692e-15	0.999876	1587	1587_L1	chr19:9238393-11284028	No	TYK2	1026	promoter								FALSE	FALSE
rs142770866	chr19	10414696	1.99e-09	0.251717	1587	1587_L2	chr19:9238393-11284028	No	PDE4A	2077	upstream								FALSE	FALSE
rs62126608	chr19	33252991	8.387e-12	0.0561956	1601	1601_L1	chr19:32746520-34262952	No	SLC7A10	27141	upstream		chr19_33252845_33253345	Macrophage		chr19_33252990_33253190		LRP3	FALSE	FALSE
rs62126609	chr19	33255610	1.001e-11	0.0472532	1601	1601_L1	chr19:32746520-34262952	No	SLC7A10	29760	upstream								FALSE	FALSE
rs62126610	chr19	33257277	1.711e-12	0.197587	1601	1601_L1	chr19:32746520-34262952	No	SLC7A10	31427	upstream								FALSE	FALSE
rs62126611	chr19	33257415	3.52e-12	0.116635	1601	1601_L1	chr19:32746520-34262952	No	SLC7A10	31565	upstream								FALSE	FALSE
rs77453301	chr19	33258518	1.371e-11	0.041327	1601	1601_L1	chr19:32746520-34262952	No	SLC7A10	32668	upstream								FALSE	FALSE
rs62126613	chr19	33258542	3.089e-11	0.0231872	1601	1601_L1	chr19:32746520-34262952	No	SLC7A10	32692	upstream								FALSE	FALSE
rs62126614	chr19	33258669	4.457e-11	0.0197426	1601	1601_L1	chr19:32746520-34262952	No	SLC7A10	32819	upstream								FALSE	FALSE
rs62126615	chr19	33258804	1.409e-11	0.0408303	1601	1601_L1	chr19:32746520-34262952	No	SLC7A10	32954	upstream								FALSE	FALSE
rs62126616	chr19	33258808	1.706e-11	0.0331494	1601	1601_L1	chr19:32746520-34262952	No	SLC7A10	32958	upstream								FALSE	FALSE
rs62126617	chr19	33259171	5.338e-12	0.0721265	1601	1601_L1	chr19:32746520-34262952	No	SLC7A10	33321	upstream								FALSE	FALSE
rs11084716	chr19	33259384	9.652e-12	0.051887	1601	1601_L1	chr19:32746520-34262952	No	SLC7A10	33534	upstream								FALSE	FALSE
rs10500264	chr19	33259408	1.012e-11	0.0485235	1601	1601_L1	chr19:32746520-34262952	No	SLC7A10	33558	upstream								FALSE	FALSE
rs62126619	chr19	33261549	1.266e-11	0.0501548	1601	1601_L1	chr19:32746520-34262952	No	SLC7A10	35699	upstream		chr19_33261433_33261933	DC-Macrophage		chr19_33260869_33261767		CEBPA-AS1	FALSE	FALSE
rs62126620	chr19	33262294	8.612e-13	0.169461	1601	1601_L1	chr19:32746520-34262952	No	SLC7A10	36444	upstream								FALSE	FALSE
rs516246	chr19	48702915	3.58e-11	0.123422	1611	1611_L1	chr19:47150082-49282227	No	FUT2	6876	inside intron	5' UTR	chr19_48702501_48703001						FALSE	FALSE
rs492602	chr19	48703160	2.328e-11	0.184351	1611	1611_L1	chr19:47150082-49282227	No	FUT2	7121	inside exon	inside transcription region							FALSE	FALSE
rs681343	chr19	48703205	2.375e-11	0.183696	1611	1611_L1	chr19:47150082-49282227	No	FUT2	7166	inside exon	inside transcription region							FALSE	FALSE
rs601338	chr19	48703417	2.33e-11	0.189356	1611	1611_L1	chr19:47150082-49282227	No	FUT2	7378	inside exon	inside transcription region							FALSE	FALSE
rs602662	chr19	48703728	3.672e-10	0.0134975	1611	1611_L1	chr19:47150082-49282227	No	FUT2	7689	inside exon	inside transcription region							FALSE	FALSE
rs571689	chr19	48704297	2.822e-10	0.0145188	1611	1611_L1	chr19:47150082-49282227	No	FUT2	8258	inside intron	3'UTR							FALSE	FALSE
rs570794	chr19	48704394	2.037e-10	0.023642	1611	1611_L1	chr19:47150082-49282227	No	FUT2	8355	inside intron	3'UTR							FALSE	FALSE
rs2251034	chr19	48704535	3.53e-10	0.0141526	1611	1611_L1	chr19:47150082-49282227	No	FUT2	8496	inside intron	3'UTR							FALSE	FALSE
rs504963	chr19	48705608	2.965e-10	0.0162448	1611	1611_L1	chr19:47150082-49282227	No	FUT2	9569	inside exon	3'UTR							FALSE	FALSE
rs503279	chr19	48705753	2.681e-10	0.0182439	1611	1611_L1	chr19:47150082-49282227	No	FUT2	9714	downstream								FALSE	FALSE
rs692854	chr19	48706207	2.572e-10	0.0191608	1611	1611_L1	chr19:47150082-49282227	No	FUT2	10168	downstream								FALSE	FALSE
rs1704773	chr19	48706309	3.201e-10	0.0129952	1611	1611_L1	chr19:47150082-49282227	No	FUT2	10270	downstream								FALSE	FALSE
rs646327	chr19	48706594	9.133e-11	0.0502764	1611	1611_L1	chr19:47150082-49282227	No	MAMSTR	10249	downstream								FALSE	FALSE
rs676388	chr19	48708712	2.72e-10	0.0197539	1611	1611_L1	chr19:47150082-49282227	No	MAMSTR	8131	downstream								FALSE	FALSE
rs584768	chr19	48710027	3.519e-10	0.0138858	1611	1611_L1	chr19:47150082-49282227	No	MAMSTR	6816	downstream								FALSE	FALSE
rs2452170	chr19	48710247	2.43e-10	0.0192148	1611	1611_L1	chr19:47150082-49282227	No	MAMSTR	6596	downstream								FALSE	FALSE
rs2638282	chr19	48710576	2.224e-10	0.0205299	1611	1611_L1	chr19:47150082-49282227	No	MAMSTR	6267	downstream								FALSE	FALSE
rs281379	chr19	48711017	1.255e-10	0.0331656	1611	1611_L1	chr19:47150082-49282227	No	MAMSTR	5826	downstream								FALSE	FALSE
rs6017721	chr20	45987758	9.556e-11	0.197245	1645	1645_L1	chr20:42680176-44839056	No	ZNF335	15555	upstream								FALSE	FALSE
rs11698788	chr20	46003393	2.074e-09	0.00953619	1645	1645_L1	chr20:42680176-44839056	No	MMP9	5515	upstream								FALSE	FALSE
rs3761158	chr20	46006273	2.649e-11	0.651566	1645	1645_L1	chr20:42680176-44839056	No	MMP9	2635	upstream		chr20_46006257_46006757	Macrophage-Neutrophil	Enterocyte	chr20_46006083_46006283		MMP9	FALSE	FALSE
rs6065913	chr20	46006464	2.492e-09	0.012019	1645	1645_L1	chr20:42680176-44839056	No	MMP9	2444	upstream		chr20_46006257_46006757	Macrophage-Neutrophil	Enterocyte				FALSE	FALSE
rs3918240	chr20	46006977	2.177e-09	0.0132597	1645	1645_L1	chr20:42680176-44839056	No	MMP9	1931	promoter								FALSE	FALSE
rs17576	chr20	46011586	1.326e-09	0.0204981	1645	1645_L1	chr20:42680176-44839056	No	MMP9	2678	inside exon	inside transcription region				chr20_46011318_46011987		MMP9	FALSE	FALSE
rs6130997	chr20	46022179	7.528e-10	0.0263524	1645	1645_L1	chr20:42680176-44839056	No	SLC12A5-AS1	106	promoter		chr20_46021880_46022380	EEC-Endothelium-GC_B-Macrophage		chr20_46021442_46022601		MMP9	FALSE	FALSE
rs6073990	chr20	46025869	5.469e-10	0.0325639	1645	1645_L1	chr20:42680176-44839056	No	SLC12A5	3140	upstream		chr20_46025515_46026015						FALSE	FALSE
rs1297264	chr21	15443698	1.589e-27	0.317244	1657	1657_L1	chr21:15950982-18053165	No	LOC101927745	668	inside intron	inside transcription region							FALSE	FALSE
rs1297265	chr21	15444732	2.679e-27	0.22928	1657	1657_L1	chr21:15950982-18053165	No	LOC101927745	9	promoter					chr21_15444309_15444840		NRIP1	FALSE	FALSE
rs1297271	chr21	15450844	2.006e-27	0.244286	1657	1657_L1	chr21:15950982-18053165	No	LOC101927745	6121	upstream								FALSE	FALSE
rs1736161	chr21	15460903	9.491e-27	0.0690585	1657	1657_L1	chr21:15950982-18053165	No	LOC101927745	16180	upstream								FALSE	FALSE
rs1736039	chr21	15461687	5.946e-27	0.107289	1657	1657_L1	chr21:15950982-18053165	No	LOC101927745	16964	upstream								FALSE	FALSE
rs2284553	chr21	33404389	1.14e-14	0.968552	1669	1669_L1	chr21:34376999-35225465	No	IFNGR2	923	inside intron	5' UTR	chr21_33404169_33404669			chr21_33402062_33405085		IFNGR2	FALSE	FALSE
rs743478	chr21	44191803	8.311e-19	0.0360516	1677	1677_L1	chr21:44506268-46177105	No	LOC105377139	2535	inside intron	inside transcription region							FALSE	FALSE
rs743479	chr21	44192067	7.472e-19	0.041702	1677	1677_L1	chr21:44506268-46177105	No	LOC105377139	2271	inside intron	inside transcription region							FALSE	FALSE
rs2838516	chr21	44192592	5.767e-19	0.0537007	1677	1677_L1	chr21:44506268-46177105	No	LOC105377139	1746	inside intron	inside transcription region				chr21_44192238_44193387		ICOSLG	FALSE	FALSE
rs2838517	chr21	44193942	2.026e-19	0.136193	1677	1677_L1	chr21:44506268-46177105	No	LOC105377139	396	inside intron	inside transcription region				chr21_44193770_44193970		ICOSLG	FALSE	FALSE
rs7276302	chr21	44194276	3.965e-19	0.0744807	1677	1677_L1	chr21:44506268-46177105	No	LOC105377139	62	inside exon	inside transcription region							FALSE	FALSE
rs8127691	chr21	44194977	3.016e-19	0.141646	1677	1677_L1	chr21:44506268-46177105	No	LOC105377139	639	promoter								FALSE	FALSE
rs2838519	chr21	44195140	1.051e-18	0.0337111	1677	1677_L1	chr21:44506268-46177105	No	LOC105377139	802	promoter								FALSE	FALSE
rs762421	chr21	44195678	1.453e-18	0.0270876	1677	1677_L1	chr21:44506268-46177105	No	LOC105377139	1340	promoter								FALSE	FALSE
rs762422	chr21	44195755	6.739e-19	0.0558502	1677	1677_L1	chr21:44506268-46177105	No	LOC105377139	1417	promoter								FALSE	FALSE
rs762423	chr21	44195803	1.62e-18	0.029034	1677	1677_L1	chr21:44506268-46177105	No	LOC105377139	1465	promoter								FALSE	FALSE
rs2838520	chr21	44196013	7.152e-19	0.0546833	1677	1677_L1	chr21:44506268-46177105	No	LOC105377139	1675	promoter					chr21_44195819_44197277		LOC105372833	FALSE	FALSE
rs2838521	chr21	44196034	7.747e-19	0.0489891	1677	1677_L1	chr21:44506268-46177105	No	LOC105377139	1696	promoter					chr21_44195819_44197277		LOC105372833	FALSE	FALSE
rs4635612	chr21	44196080	7.868e-19	0.0495972	1677	1677_L1	chr21:44506268-46177105	No	LOC105377139	1742	promoter					chr21_44196052_44196807		ICOSLG	FALSE	FALSE
rs4456788	chr21	44196441	8.735e-19	0.0495972	1677	1677_L1	chr21:44506268-46177105	No	LOC105377139	2103	upstream		chr21_44196157_44196657	GC_B-Macrophage-MemoryB-NaiveB-Neutrophil		chr21_44196351_44196551		ICOSLG	FALSE	FALSE
rs2070551	chr21	44196789	5.952e-19	0.062848	1677	1677_L1	chr21:44506268-46177105	No	LOC105377139	2451	upstream					chr21_44196052_44196807		ICOSLG	FALSE	FALSE
rs2070552	chr21	44197186	1.372e-18	0.0258559	1677	1677_L1	chr21:44506268-46177105	No	LOC105377139	2848	upstream					chr21_44195819_44197277		LOC105372833	FALSE	FALSE
rs2876932	chr21	44198653	8.211e-19	0.0532636	1677	1677_L1	chr21:44506268-46177105	No	LOC107983952	4069	downstream								FALSE	FALSE
rs5754100	chr22	21561877	3.023e-16	0.0833432	1683	1683_L1	chr22:19912358-22357325	No	UBE2L3	5670	upstream								FALSE	FALSE
rs131664	chr22	21566114	3.577e-15	0.0108101	1683	1683_L1	chr22:19912358-22357325	No	UBE2L3	1433	promoter								FALSE	FALSE
rs131665	chr22	21566614	6.875e-15	0.00640602	1683	1683_L1	chr22:19912358-22357325	No	UBE2L3	933	promoter								FALSE	FALSE
rs2266959	chr22	21568615	1.436e-15	0.0172095	1683	1683_L1	chr22:19912358-22357325	No	UBE2L3	885	inside intron	inside transcription region	chr22_21568125_21568625			chr22_21567446_21568898		UBE2L3	FALSE	FALSE
rs2256609	chr22	21570728	1.527e-15	0.0166348	1683	1683_L1	chr22:19912358-22357325	No	UBE2L3	2998	inside intron	inside transcription region				chr22_21570611_21571331		UBE2L3	FALSE	FALSE
rs181359	chr22	21574352	6.285e-15	0.00681584	1683	1683_L1	chr22:19912358-22357325	No	UBE2L3	6622	inside intron	inside transcription region							FALSE	FALSE
rs73166619	chr22	21575804	2.055e-15	0.012941	1683	1683_L1	chr22:19912358-22357325	No	UBE2L3	8074	inside intron	inside transcription region							FALSE	FALSE
rs5754166	chr22	21576488	1.816e-15	0.0143849	1683	1683_L1	chr22:19912358-22357325	No	UBE2L3	8758	inside intron	inside transcription region							FALSE	FALSE
rs181362	chr22	21577779	3.844e-15	0.00882346	1683	1683_L1	chr22:19912358-22357325	No	UBE2L3	10049	inside intron	inside transcription region							FALSE	FALSE
rs181363	chr22	21577975	3.843e-15	0.00912242	1683	1683_L1	chr22:19912358-22357325	No	UBE2L3	10245	inside intron	inside transcription region	chr22_21577793_21578293	Enterocyte					FALSE	FALSE
rs5754177	chr22	21579139	1.147e-15	0.0194831	1683	1683_L1	chr22:19912358-22357325	No	UBE2L3	11409	inside intron	inside transcription region							FALSE	FALSE
rs5749485	chr22	21583935	1.897e-15	0.0165496	1683	1683_L1	chr22:19912358-22357325	No	UBE2L3	16205	inside intron	inside transcription region							FALSE	FALSE
rs5998576	chr22	21584301	2.547e-15	0.0137917	1683	1683_L1	chr22:19912358-22357325	No	UBE2L3	16571	inside intron	inside transcription region							FALSE	FALSE
rs5754217	chr22	21585386	1.227e-15	0.0248989	1683	1683_L1	chr22:19912358-22357325	No	UBE2L3	17656	inside intron	inside transcription region							FALSE	FALSE
rs5749493	chr22	21585398	1.133e-15	0.0268583	1683	1683_L1	chr22:19912358-22357325	No	UBE2L3	17668	inside intron	inside transcription region							FALSE	FALSE
rs4820091	chr22	21585900	5.642e-15	0.0081254	1683	1683_L1	chr22:19912358-22357325	No	UBE2L3	18170	inside intron	inside transcription region							FALSE	FALSE
rs5749495	chr22	21586021	5.703e-16	0.0377368	1683	1683_L1	chr22:19912358-22357325	No	UBE2L3	18291	inside intron	inside transcription region							FALSE	FALSE
rs12484550	chr22	21587626	4.94e-16	0.0423559	1683	1683_L1	chr22:19912358-22357325	No	UBE2L3	19896	inside intron	inside transcription region	chr22_21587342_21587842	GC_B-MemoryB		chr22_21587526_21588209		UBE2L3	FALSE	FALSE
rs5998599	chr22	21587692	2.694e-15	0.0113196	1683	1683_L1	chr22:19912358-22357325	No	UBE2L3	19962	inside intron	inside transcription region	chr22_21587342_21587842	GC_B-MemoryB		chr22_21587526_21588209		UBE2L3	FALSE	FALSE
rs9621715	chr22	21587718	4.556e-16	0.045762	1683	1683_L1	chr22:19912358-22357325	No	UBE2L3	19988	inside intron	inside transcription region	chr22_21587342_21587842	GC_B-MemoryB		chr22_21587526_21588209		UBE2L3	FALSE	FALSE
rs1034329	chr22	21589649	2.277e-15	0.0148162	1683	1683_L1	chr22:19912358-22357325	No	UBE2L3	21919	inside intron	inside transcription region							FALSE	FALSE
rs2283789	chr22	21590189	1.382e-15	0.0230442	1683	1683_L1	chr22:19912358-22357325	No	UBE2L3	22459	inside intron	inside transcription region							FALSE	FALSE
rs73166632	chr22	21591884	2.156e-15	0.0165162	1683	1683_L1	chr22:19912358-22357325	No	UBE2L3	24154	inside intron	inside transcription region							FALSE	FALSE
rs2070512	chr22	21595122	1.711e-15	0.0184722	1683	1683_L1	chr22:19912358-22357325	No	UBE2L3	27392	inside intron	inside transcription region				chr22_21594782_21595369		UBE2L3	FALSE	FALSE
rs4821104	chr22	21596116	6.633e-16	0.0327995	1683	1683_L1	chr22:19912358-22357325	No	UBE2L3	28386	inside intron	inside transcription region							FALSE	FALSE
rs5754295	chr22	21597451	2.202e-15	0.0148459	1683	1683_L1	chr22:19912358-22357325	No	UBE2L3	29721	inside intron	inside transcription region							FALSE	FALSE
rs5994638	chr22	21598987	1.003e-15	0.0312587	1683	1683_L1	chr22:19912358-22357325	No	YDJC	31025	downstream								FALSE	FALSE
rs5998644	chr22	21598999	1.916e-15	0.0198895	1683	1683_L1	chr22:19912358-22357325	No	YDJC	31013	downstream								FALSE	FALSE
rs2283790	chr22	21602364	2.297e-15	0.0143222	1683	1683_L1	chr22:19912358-22357325	No	YDJC	27648	downstream								FALSE	FALSE
rs5754323	chr22	21603703	1.791e-15	0.0171648	1683	1683_L1	chr22:19912358-22357325	No	YDJC	26309	downstream								FALSE	FALSE
rs2266964	chr22	21604015	1.684e-15	0.0184722	1683	1683_L1	chr22:19912358-22357325	No	YDJC	25997	downstream								FALSE	FALSE
rs11089629	chr22	21604583	1.679e-15	0.0184722	1683	1683_L1	chr22:19912358-22357325	No	YDJC	25429	downstream								FALSE	FALSE
rs5754344	chr22	21609497	4.159e-16	0.0494558	1683	1683_L1	chr22:19912358-22357325	No	YDJC	20515	downstream								FALSE	FALSE
rs4821112	chr22	21610472	1.725e-15	0.0191665	1683	1683_L1	chr22:19912358-22357325	No	YDJC	19540	downstream								FALSE	FALSE
rs5754352	chr22	21610662	2.041e-15	0.0178053	1683	1683_L1	chr22:19912358-22357325	No	YDJC	19350	downstream								FALSE	FALSE
rs5998672	chr22	21612153	1.583e-15	0.0191665	1683	1683_L1	chr22:19912358-22357325	No	YDJC	17859	downstream								FALSE	FALSE
rs738127	chr22	21613932	2.211e-15	0.0165496	1683	1683_L1	chr22:19912358-22357325	No	YDJC	16080	downstream								FALSE	FALSE
rs8139079	chr22	21617343	3.354e-15	0.0107894	1683	1683_L1	chr22:19912358-22357325	No	YDJC	12669	downstream								FALSE	FALSE
rs2876971	chr22	21618112	1.907e-15	0.0159642	1683	1683_L1	chr22:19912358-22357325	No	YDJC	11900	downstream								FALSE	FALSE
rs4821116	chr22	21619030	6.284e-16	0.0362075	1683	1683_L1	chr22:19912358-22357325	No	YDJC	10982	downstream								FALSE	FALSE
rs7445	chr22	21622758	3.15e-15	0.0129149	1683	1683_L1	chr22:19912358-22357325	No	YDJC	7254	downstream		chr22_21622551_21623051						FALSE	FALSE
rs4821124	chr22	21625000	7.452e-16	0.0332342	1683	1683_L1	chr22:19912358-22357325	No	YDJC	5012	downstream		chr22_21624631_21625131			chr22_21624158_21625117		YDJC	FALSE	FALSE
rs12158299	chr22	21625295	2.852e-15	0.0108786	1683	1683_L1	chr22:19912358-22357325	No	YDJC	4717	downstream		chr22_21625237_21625737						FALSE	FALSE
rs5754422	chr22	21625968	1.444e-15	0.0222293	1683	1683_L1	chr22:19912358-22357325	No	YDJC	4044	downstream								FALSE	FALSE
rs5754426	chr22	21626349	2.269e-15	0.0143755	1683	1683_L1	chr22:19912358-22357325	No	YDJC	3663	downstream								FALSE	FALSE
rs4821130	chr22	21626605	2.523e-15	0.0129325	1683	1683_L1	chr22:19912358-22357325	No	YDJC	3407	downstream								FALSE	FALSE
rs1811069	chr22	21627765	4.257e-15	0.00792299	1683	1683_L1	chr22:19912358-22357325	No	YDJC	2247	downstream								FALSE	FALSE
rs878825	chr22	21627960	1.357e-15	0.0268532	1683	1683_L1	chr22:19912358-22357325	No	YDJC	2052	downstream								FALSE	FALSE
rs2298428	chr22	21628603	1.731e-15	0.0148947	1683	1683_L1	chr22:19912358-22357325	No	YDJC	1409	inside exon	inside transcription region				chr22_21628168_21630151		YDJC	FALSE	FALSE
rs4821544	chr22	36862461	1.76e-08	0.891199	1693	1693_L1	chr22:35530985-37570269	No	NCF4	63	promoter		chr22_36862189_36862689	DC-GC_B-Macrophage-MemoryB-NaiveB-Neutrophil-Plasma		chr22_36862054_36863571	NCF4&CSF2RB	NCF4	FALSE	FALSE
rs760517	chr22	36862944	7.176e-08	0.102995	1693	1693_L1	chr22:35530985-37570269	No	NCF4	147	promoter		chr22_36862777_36863277	GC_B-MemoryB-Plasma		chr22_36862054_36863571	NCF4	NCF4	FALSE	FALSE
rs2413583	chr22	39263768	7.693e-21	0.428949	1695	1695_L1	chr22:39307894-40545797	No	PDGFB	18786	upstream								FALSE	FALSE
rs2143178	chr22	39264824	6.838e-21	0.439863	1695	1695_L1	chr22:39307894-40545797	No	PDGFB	19842	upstream		chr22_39264648_39265148	DC-Macrophage		chr22_39264480_39265062		PDGFB	FALSE	FALSE
rs5757584	chr22	39266545	1.268e-12	0.0343036	1695	1695_L2	chr22:39307894-40545797	No	PDGFB	21563	upstream		chr22_39266513_39267013	DC-GC_B-Macrophage-MemoryB-Plasma		chr22_39266236_39267092		PDGFB	FALSE	FALSE
rs9607629	chr22	39274849	2.329e-20	0.100572	1695	1695_L1	chr22:39307894-40545797	No	PDGFB	29867	upstream								FALSE	FALSE
rs17000962	chr22	39284182	8.491e-12	0.00744206	1695	1695_L2	chr22:39307894-40545797	No	RPL3	29523	downstream		chr22_39283920_39284420	Endothelium		chr22_39283068_39284403		PDGFB	FALSE	FALSE
rs11704615	chr22	39300829	7.205e-13	0.0439798	1695	1695_L2	chr22:39307894-40545797	No	RPL3	12876	downstream		chr22_39300690_39301190	Macrophage-Neutrophil					FALSE	FALSE
rs11703434	chr22	39302910	6.603e-13	0.0298161	1695	1695_L2	chr22:39307894-40545797	No	RPL3	10795	downstream								FALSE	FALSE
rs11704385	chr22	39304989	3.532e-13	0.056625	1695	1695_L2	chr22:39307894-40545797	No	RPL3	8716	downstream								FALSE	FALSE
rs75712317	chr22	39305160	1.03e-12	0.024872	1695	1695_L2	chr22:39307894-40545797	No	RPL3	8545	downstream								FALSE	FALSE
rs62228377	chr22	39305698	1.462e-13	0.0833873	1695	1695_L2	chr22:39307894-40545797	No	RPL3	8007	downstream								FALSE	FALSE
rs62228378	chr22	39305790	1.245e-13	0.0977365	1695	1695_L2	chr22:39307894-40545797	No	RPL3	7915	downstream								FALSE	FALSE
rs5757610	chr22	39311974	2.437e-12	0.0133996	1695	1695_L2	chr22:39307894-40545797	No	RPL3	1731	close to 3'		chr22_39311592_39312092			chr22_39310539_39312157		RPL3	FALSE	FALSE
rs5757611	chr22	39312352	2.137e-12	0.0131179	1695	1695_L2	chr22:39307894-40545797	No	RPL3	1353	close to 3'								FALSE	FALSE
rs2076125	chr22	39315346	1.886e-12	0.0139843	1695	1695_L2	chr22:39307894-40545797	No	SNORD83A	39	promoter								FALSE	FALSE
rs2007418	chr22	39316389	2.745e-12	0.012058	1695	1695_L2	chr22:39307894-40545797	No	RPL3	679	inside intron	inside transcription region	chr22_39316315_39316815	EEC		chr22_39316318_39317018		RPL3	FALSE	FALSE
rs12628367	chr22	39321099	2.842e-12	0.0125749	1695	1695_L2	chr22:39307894-40545797	No	RPL3	710	promoter								FALSE	FALSE
rs5757614	chr22	39321549	2.374e-12	0.0131179	1695	1695_L2	chr22:39307894-40545797	No	RPL3	1160	promoter								FALSE	FALSE
rs12627970	chr22	39325740	1.37e-12	0.0189997	1695	1695_L2	chr22:39307894-40545797	No	RPL3	5351	upstream								FALSE	FALSE
rs12627761	chr22	39328132	9.586e-13	0.0206234	1695	1695_L2	chr22:39307894-40545797	No	RPL3	7743	upstream								FALSE	FALSE
rs5757619	chr22	39328553	1.598e-12	0.0147834	1695	1695_L2	chr22:39307894-40545797	No	RPL3	8164	upstream					chr22_39328504_39328704		RPL3	FALSE	FALSE
rs5750789	chr22	39329275	7.674e-13	0.0291293	1695	1695_L2	chr22:39307894-40545797	No	RPL3	8886	upstream		chr22_39329092_39329592	Macrophage					FALSE	FALSE
rs5757622	chr22	39332856	7.846e-13	0.0313123	1695	1695_L2	chr22:39307894-40545797	No	RPL3	12467	upstream		chr22_39332564_39333064	AC_Stem-EEC-Early_Enterocyte-Endothelium-Glial-TI_Stem	TI_Goblet	chr22_39332761_39332961		RPL3	FALSE	FALSE
rs28591484	chr22	39333244	4.444e-13	0.0441417	1695	1695_L2	chr22:39307894-40545797	No	RPL3	12855	upstream								FALSE	FALSE
rs62228404	chr22	39334790	5.11e-13	0.0404144	1695	1695_L2	chr22:39307894-40545797	No	RPL3	14401	upstream								FALSE	FALSE
rs62228405	chr22	39334902	4.585e-13	0.0409264	1695	1695_L2	chr22:39307894-40545797	No	RPL3	14513	upstream								FALSE	FALSE
rs12163078	chr22	39335675	1.025e-12	0.0232944	1695	1695_L2	chr22:39307894-40545797	No	SYNGR1	14250	upstream								FALSE	FALSE
rs12627838	chr22	39337516	4.295e-13	0.0454613	1695	1695_L2	chr22:39307894-40545797	No	SYNGR1	12409	upstream								FALSE	FALSE
rs5757624	chr22	39341345	1.754e-13	0.078365	1695	1695_L2	chr22:39307894-40545797	No	SYNGR1	8580	upstream								FALSE	FALSE
rs5757625	chr22	39342238	6.676e-13	0.0461684	1695	1695_L2	chr22:39307894-40545797	No	SYNGR1	7687	upstream								FALSE	FALSE
rs74804869	chr22	39345835	5.639e-12	0.0170233	1695	1695_L2	chr22:39307894-40545797	No	SYNGR1	4090	upstream								FALSE	FALSE
rs3747177	chr22	39350163	2.43e-12	0.0301623	1695	1695_L2	chr22:39307894-40545797	No	SYNGR1	157	inside intron	inside transcription region							FALSE	FALSE
rs61616683	chr22	39359768	6.813e-12	0.0165805	1695	1695_L2	chr22:39307894-40545797	No	SYNGR1	4402	upstream								FALSE	FALSE

### Sheet: QTL overlapping details
GWAS_snp	finemap_susie_pip	QTL_snp	Affected_by_HLA	QTL_caPeak	QTL_significant_cellType	caPeak_differentially_upRegulated_celltype	caPeak_upRegulated_inflamed_vs_control	QTL_snp_disrupted_motif	QTL_snp_in_caPeak	QTL_caPeak_co-active_gene	QTL_caPeak_overlapped_abcPeak_ABCmaxGene
rs1000113	0.00663609575548818	rs4958842	No	chr5_150846264_150846764	CD8T	CD4T&CD8T&gdT&NaiveB		RFX2&RFX7&RFX1&ZBT7B&RFX5&MXI1&ZN436&C9orf156	No
rs10038651	0.00479345314505497	rs2548225	No	chr5_96936629_96937129	Enterocyte	CD4T&CD8T&gdT&NaiveB&MemoryB		TEAD1&IKZF2&TEAD3&RAN&ATF5&ZNF41&HNRNPA1&FOXM1	No	LNPEP	LNPEP
rs10038651	0.00479345314505497	rs6870825	No	chr5_96952912_96953412	Early_Colonocyte	AC_Goblet		SOX10&SOX9&SOX8&ZN341&FOXC2	No
rs10044354	0.00587646419976651	rs2548225	No	chr5_96936629_96937129	Enterocyte	CD4T&CD8T&gdT&NaiveB&MemoryB		TEAD1&IKZF2&TEAD3&RAN&ATF5&ZNF41&HNRNPA1&FOXM1	No	LNPEP	LNPEP
rs10044354	0.00587646419976651	rs6870825	No	chr5_96952912_96953412	Early_Colonocyte	AC_Goblet		SOX10&SOX9&SOX8&ZN341&FOXC2	No
rs10048735	0.00709313329506944	rs28847721	No	chr2_197693263_197693763	Colonocyte&Early_Colonocyte			ZN394&ZN502&PO2F1&ZN713&SMCA5&TEAD3&TEAD1	No		MARS2
rs10051637	0.00834811617370734	rs2548225	No	chr5_96936629_96937129	Enterocyte	CD4T&CD8T&gdT&NaiveB&MemoryB		TEAD1&IKZF2&TEAD3&RAN&ATF5&ZNF41&HNRNPA1&FOXM1	No	LNPEP	LNPEP
rs10051637	0.00834811617370734	rs6870825	No	chr5_96952912_96953412	Early_Colonocyte	AC_Goblet		SOX10&SOX9&SOX8&ZN341&FOXC2	No
rs10077945	0.0110392767516012	rs2548225	No	chr5_96936629_96937129	Enterocyte	CD4T&CD8T&gdT&NaiveB&MemoryB		TEAD1&IKZF2&TEAD3&RAN&ATF5&ZNF41&HNRNPA1&FOXM1	No	LNPEP	LNPEP
rs10077945	0.0110392767516012	rs6870825	No	chr5_96952912_96953412	Early_Colonocyte	AC_Goblet		SOX10&SOX9&SOX8&ZN341&FOXC2	No
rs10182181	0.091007456394008	rs11896954	No	chr2_24912457_24912957	Colonocyte	Early_Colonocyte&Colonocyte		SRY&EPAS1&FOXL1&FUBP1&FOXO1&FOXO4&FOXA3&ARID3A&FOXI1&ARI3A&FOXJ2&FOXC1	No	PTRHD1
rs10182181	0.091007456394008	rs6718628	No	chr2_24912457_24912957	Enterocyte&TI_Stem	Early_Colonocyte&Colonocyte		TFAP2C&AP2A&AP2C&RFX2&TFAP2A&MXI1&RFX1&HIRIP3&ZBT7B&RFX4	No	PTRHD1
rs10182181	0.091007456394008	rs6744205	No	chr2_24913034_24913534	Early_Enterocyte			CEBPB&ATF4&CEBPG&CENPB&DDIT3	No
rs10182181	0.091007456394008	rs876186	No	chr2_24912457_24912957	Early_Enterocyte&TI_Goblet	Early_Colonocyte&Colonocyte		SPI1&SPIB&PRDM1&ETV6&SPIC&ETS2&BC11A&ETS1&ZFP82	No	PTRHD1
rs10192466	0.00706395235787471	rs28847721	No	chr2_197693263_197693763	Colonocyte&Early_Colonocyte			ZN394&ZN502&PO2F1&ZN713&SMCA5&TEAD3&TEAD1	No		MARS2
rs10445003	0.0116433532152505	rs12922863	No	chr16_10871018_10871518	gdT	CD4T&CD8T&gdT&GC_B&NaiveB&MemoryB&Macrophage&DC&Neutrophil&Endothelium	Early_Enterocyte&Colonocyte		Yes		CIITA
rs10445003	0.0116433532152505	rs6498114	No	chr16_10871018_10871518	CD8T	CD4T&CD8T&gdT&GC_B&NaiveB&MemoryB&Macrophage&DC&Neutrophil&Endothelium	Early_Enterocyte&Colonocyte	SRF&SMAD2::SMAD3::SMAD4&ANXA1	No		CIITA
rs10476696	0.00501922847440561	rs2548225	No	chr5_96936629_96937129	Enterocyte	CD4T&CD8T&gdT&NaiveB&MemoryB		TEAD1&IKZF2&TEAD3&RAN&ATF5&ZNF41&HNRNPA1&FOXM1	No	LNPEP	LNPEP
rs10476696	0.00501922847440561	rs6870825	No	chr5_96952912_96953412	Early_Colonocyte	AC_Goblet		SOX10&SOX9&SOX8&ZN341&FOXC2	No
rs10497811	0.0128729985953391	rs12329164	No	chr2_198042093_198042593	CD8T	CD4T&CD8T&gdT		NHLH1&ASCL1&EWSR1-FLI1&PURG&HEN1&ZN770&NEUROD1&TCF3&NDF2&ASCL2&NDF1&TFE2&ZBT18&MYF6&ATOH1&ZBTB18	No
rs10497811	0.0128729985953391	rs9712275	No	chr2_198042093_198042593	gdT	CD4T&CD8T&gdT		ELK1&ERG&ELF1&GABPA&ELK4&ETV1&ELF4&FLI1&ELK3&ETV4&ETV3&ELF3&FEV&ETV2&ELF2&ETV5&ETV6&ETS1&EHF&ERF&GABP1&ZBTB7A&ELF5	Yes
rs10497813	0.0211655847811041	rs12329164	No	chr2_198042093_198042593	CD8T	CD4T&CD8T&gdT		NHLH1&ASCL1&EWSR1-FLI1&PURG&HEN1&ZN770&NEUROD1&TCF3&NDF2&ASCL2&NDF1&TFE2&ZBT18&MYF6&ATOH1&ZBTB18	No
rs1064213	0.0201678014218616	rs12329164	No	chr2_198042093_198042593	CD8T	CD4T&CD8T&gdT		NHLH1&ASCL1&EWSR1-FLI1&PURG&HEN1&ZN770&NEUROD1&TCF3&NDF2&ASCL2&NDF1&TFE2&ZBT18&MYF6&ATOH1&ZBTB18	No
rs1065949	0.0074113032952754	rs13413470	No	chr2_197647911_197648411	Fibroblast	Fibroblast&Endothelium		ZN335&DUXA&ZSC16	Yes	RFTN2
rs1065949	0.0074113032952754	rs28847721	No	chr2_197693263_197693763	Colonocyte&Early_Colonocyte			ZN394&ZN502&PO2F1&ZN713&SMCA5&TEAD3&TEAD1	No		MARS2
rs1065953	0.00831572275231929	rs13413470	No	chr2_197647911_197648411	Fibroblast	Fibroblast&Endothelium		ZN335&DUXA&ZSC16	Yes	RFTN2
rs1065953	0.00831572275231929	rs28847721	No	chr2_197693263_197693763	Colonocyte&Early_Colonocyte			ZN394&ZN502&PO2F1&ZN713&SMCA5&TEAD3&TEAD1	No		MARS2
rs1065955	0.00752933993598526	rs13413470	No	chr2_197647911_197648411	Fibroblast	Fibroblast&Endothelium		ZN335&DUXA&ZSC16	Yes	RFTN2
rs1065955	0.00752933993598526	rs28847721	No	chr2_197693263_197693763	Colonocyte&Early_Colonocyte			ZN394&ZN502&PO2F1&ZN713&SMCA5&TEAD3&TEAD1	No		MARS2
rs1065956	0.00831572275231929	rs13413470	No	chr2_197647911_197648411	Fibroblast	Fibroblast&Endothelium		ZN335&DUXA&ZSC16	Yes	RFTN2
rs1065956	0.00831572275231929	rs28847721	No	chr2_197693263_197693763	Colonocyte&Early_Colonocyte			ZN394&ZN502&PO2F1&ZN713&SMCA5&TEAD3&TEAD1	No		MARS2
rs1065957	0.00729669251225695	rs13413470	No	chr2_197647911_197648411	Fibroblast	Fibroblast&Endothelium		ZN335&DUXA&ZSC16	Yes	RFTN2
rs1065957	0.00729669251225695	rs28847721	No	chr2_197693263_197693763	Colonocyte&Early_Colonocyte			ZN394&ZN502&PO2F1&ZN713&SMCA5&TEAD3&TEAD1	No		MARS2
rs10852936	0.0250244220478123	rs9903250	No	chr17_39872625_39873125	Plasma	GC_B		ZBT7A&RXRG&ZN121&PAX5	No		IKZF3
rs10946205	0.0513168798239673	rs10946205	No	chr6_167045764_167046264	Enterocyte			SRF	No
rs10946205	0.0513168798239673	rs1894603	No	chr6_167030637_167031137	AC_Stem&Early_Colonocyte	TI_Stem	TI_Goblet	PO5F1&ZN136&NANOG&POU1F1	No
rs10946205	0.0513168798239673	rs376571402	No	chr6_167030637_167031137	AC_Goblet&Colonocyte	TI_Stem	TI_Goblet	SOX9&ESRP1&ZBTB7B&SOX10	Yes
rs10946205	0.0513168798239673	rs720325	No	chr6_167054061_167054561	CD8T	CD4T&CD8T		IKZF2&NFAT5&HXA10&ZN341&NFIL3&HOXB13&SND1	No	CCR6
rs10946205	0.0513168798239673	rs79452434	No	chr6_167030637_167031137	Early_Enterocyte	TI_Stem	TI_Goblet	TCF7&SOX10&SOX9&ESRP1	Yes
rs10946205	0.0513168798239673	rs9457258	No	chr6_167027295_167027795	Early_Colonocyte			FOXO6&FOXO1&TSNAX&ZN490	No
rs10982456	0.0124105777226358	rs1126711	No	chr9_114902700_114903200	CD4T	CD4T&CD8T&gdT&Plasma		SOX13&SOX30&SOX9&SRY	Yes	TNFSF8	TNFSF15
rs10982456	0.0124105777226358	rs1322056	No	chr9_114902700_114903200	CD8T	CD4T&CD8T&gdT&Plasma		NR2E1&ZF64A&NR2E3	No	TNFSF8	TNFSF15
rs10982456	0.0124105777226358	rs7030090	No	chr9_114902700_114903200	Plasma	CD4T&CD8T&gdT&Plasma		ZN121&ZN264&NR1H2::RXRA&RXRG&RXRB	No	TNFSF8	TNFSF15
rs11167515	0.00472788457291828	rs4958842	No	chr5_150846264_150846764	CD8T	CD4T&CD8T&gdT&NaiveB		RFX2&RFX7&RFX1&ZBT7B&RFX5&MXI1&ZN436&C9orf156	No
rs11236791	0.268641796061061	rs61893460	No	chr11_76588423_76588923	Early_Colonocyte	CD4T&NaiveB&Macrophage&DC&Endothelium	TI_Goblet	HAND1	No	LRRC32	LRRC32
rs11236797	0.534801578566137	rs61893460	No	chr11_76588423_76588923	Early_Colonocyte	CD4T&NaiveB&Macrophage&DC&Endothelium	TI_Goblet	HAND1	No	LRRC32	LRRC32
rs1126711	0.0467084890468776	rs1126711	No	chr9_114902700_114903200	CD4T	CD4T&CD8T&gdT&Plasma		SOX13&SOX30&SOX9&SRY	Yes	TNFSF8	TNFSF15
rs1126711	0.0467084890468776	rs1322056	No	chr9_114902700_114903200	CD8T	CD4T&CD8T&gdT&Plasma		NR2E1&ZF64A&NR2E3	No	TNFSF8	TNFSF15
rs1126711	0.0467084890468776	rs7030090	No	chr9_114902700_114903200	Plasma	CD4T&CD8T&gdT&Plasma		ZN121&ZN264&NR1H2::RXRA&RXRG&RXRB	No	TNFSF8	TNFSF15
rs112965058	1	rs11753382	Yes	chr6_30071308_30071808	Enterocyte	CD8T&Fibroblast&Endothelium		RAD21&SMC3&CTCFL&CTCF&PLAG1&GRHPR	Yes		PPP1R11
rs112965058	1	rs17187141	Yes	chr6_29981102_29981602	AC_Goblet			PROP1&ZN250&ALX4&SMAD2&DRGX&OTX2&PHX2A&PHX2B&ISX&ALX3&ARX&PHOX2B&UNC4&PHOX2A&PRRX1&ALX1&CART1	No	TRIM15
rs11690149	0.0147661823747021	rs12329164	No	chr2_198042093_198042593	CD8T	CD4T&CD8T&gdT		NHLH1&ASCL1&EWSR1-FLI1&PURG&HEN1&ZN770&NEUROD1&TCF3&NDF2&ASCL2&NDF1&TFE2&ZBT18&MYF6&ATOH1&ZBTB18	No
rs11690149	0.0147661823747021	rs9712275	No	chr2_198042093_198042593	gdT	CD4T&CD8T&gdT		ELK1&ERG&ELF1&GABPA&ELK4&ETV1&ELF4&FLI1&ELK3&ETV4&ETV3&ELF3&FEV&ETV2&ELF2&ETV5&ETV6&ETS1&EHF&ERF&GABP1&ZBTB7A&ELF5	Yes
rs11746560	0.00682275659303222	rs73282209	No	chr5_150801016_150801516	Early_Colonocyte			IRX2&IRX5&BOLL	No		SMIM3
rs11748553	0.00607824173050253	rs73282209	No	chr5_150801016_150801516	Early_Colonocyte			IRX2&IRX5&BOLL	No		SMIM3
rs11752685	0.0181565665207827	rs905670	No	chr6_90251290_90251790	Plasma	GC_B&NaiveB&MemoryB&Plasma		MECP2&EBF1&ZN816&ZBTB7B&MAZ&WT1&SP3&ZN467&KLF6&SP1&PATZ1&MTA3&ZN263	No
rs11757155	0.021198864973981	rs905670	No	chr6_90251290_90251790	Plasma	GC_B&NaiveB&MemoryB&Plasma		MECP2&EBF1&ZN816&ZBTB7B&MAZ&WT1&SP3&ZN467&KLF6&SP1&PATZ1&MTA3&ZN263	No
rs11951091	0.0328622493195488	rs2706396	No	chr5_132460049_132460549	Enterocyte	TI_Stem&Early_Enterocyte&TI_Goblet&Macrophage&Neutrophil		RXRG&CTCFL&PLAL1&INSM1&RUNX2&RUNX3&HNRNPLL	No		C5orf56
rs11951091	0.0328622493195488	rs2706403	No	chr5_132460049_132460549	Colonocyte	TI_Stem&Early_Enterocyte&TI_Goblet&Macrophage&Neutrophil		ZNF143	No		C5orf56
rs12232498	0.0624138886701092	rs9903250	No	chr17_39872625_39873125	Plasma	GC_B		ZBT7A&RXRG&ZN121&PAX5	No		IKZF3
rs12446550	0.00963981954142479	rs56091264	No	chr16_28606357_28606857	Enterocyte			HIVEP1&ZEP1&NFKB1&YY2	No
rs12472359	0.00522242479133861	rs13413470	No	chr2_197647911_197648411	Fibroblast	Fibroblast&Endothelium		ZN335&DUXA&ZSC16	Yes	RFTN2
rs12472359	0.00522242479133861	rs28847721	No	chr2_197693263_197693763	Colonocyte&Early_Colonocyte			ZN394&ZN502&PO2F1&ZN713&SMCA5&TEAD3&TEAD1	No		MARS2
rs12515180	0.0595018010178903	rs2706396	No	chr5_132460049_132460549	Enterocyte	TI_Stem&Early_Enterocyte&TI_Goblet&Macrophage&Neutrophil		RXRG&CTCFL&PLAL1&INSM1&RUNX2&RUNX3&HNRNPLL	No		C5orf56
rs12515180	0.0595018010178903	rs2706403	No	chr5_132460049_132460549	Colonocyte	TI_Stem&Early_Enterocyte&TI_Goblet&Macrophage&Neutrophil		ZNF143	No		C5orf56
rs12526548	0.0403751315901796	rs10946205	No	chr6_167045764_167046264	Enterocyte			SRF	No
rs12526548	0.0403751315901796	rs1894603	No	chr6_167030637_167031137	AC_Stem&Early_Colonocyte	TI_Stem	TI_Goblet	PO5F1&ZN136&NANOG&POU1F1	No
rs12526548	0.0403751315901796	rs376571402	No	chr6_167030637_167031137	AC_Goblet&Colonocyte	TI_Stem	TI_Goblet	SOX9&ESRP1&ZBTB7B&SOX10	Yes
rs12526548	0.0403751315901796	rs720325	No	chr6_167054061_167054561	CD8T	CD4T&CD8T		IKZF2&NFAT5&HXA10&ZN341&NFIL3&HOXB13&SND1	No	CCR6
rs12526548	0.0403751315901796	rs79452434	No	chr6_167030637_167031137	Early_Enterocyte	TI_Stem	TI_Goblet	TCF7&SOX10&SOX9&ESRP1	Yes
rs12526548	0.0403751315901796	rs9457258	No	chr6_167027295_167027795	Early_Colonocyte			FOXO6&FOXO1&TSNAX&ZN490	No
rs12653039	0.00868392094566373	rs4958842	No	chr5_150846264_150846764	CD8T	CD4T&CD8T&gdT&NaiveB		RFX2&RFX7&RFX1&ZBT7B&RFX5&MXI1&ZN436&C9orf156	No
rs12709365	0.0493883422025881	rs9903250	No	chr17_39872625_39873125	Plasma	GC_B		ZBT7A&RXRG&ZN121&PAX5	No		IKZF3
rs12769981	0.00509855655806635	rs11010103	No	chr10_35136286_35136786	Macrophage	CD8T&gdT&GC_B&NaiveB&MemoryB&Macrophage&DC&Neutrophil		NKX2-3	No		CREM
rs12922863	0.00738856157675283	rs12922863	No	chr16_10871018_10871518	gdT	CD4T&CD8T&gdT&GC_B&NaiveB&MemoryB&Macrophage&DC&Neutrophil&Endothelium	Early_Enterocyte&Colonocyte		Yes		CIITA
rs12922863	0.00738856157675283	rs6498114	No	chr16_10871018_10871518	CD8T	CD4T&CD8T&gdT&GC_B&NaiveB&MemoryB&Macrophage&DC&Neutrophil&Endothelium	Early_Enterocyte&Colonocyte	SRF&SMAD2::SMAD3::SMAD4&ANXA1	No		CIITA
rs12941333	0.0702030969132048	rs9903250	No	chr17_39872625_39873125	Plasma	GC_B		ZBT7A&RXRG&ZN121&PAX5	No		IKZF3
rs12942611	0.00965078694332011	rs35840966	No	chr17_42378414_42378914	AC_Goblet	AC_Stem&AC_Goblet		NFKB1	No		STAT3
rs12995110	0.00745139702682041	rs28847721	No	chr2_197693263_197693763	Colonocyte&Early_Colonocyte			ZN394&ZN502&PO2F1&ZN713&SMCA5&TEAD3&TEAD1	No		MARS2
rs13011918	0.0069876889545859	rs28847721	No	chr2_197693263_197693763	Colonocyte&Early_Colonocyte			ZN394&ZN502&PO2F1&ZN713&SMCA5&TEAD3&TEAD1	No		MARS2
rs13170029	0.00662080696093659	rs2548225	No	chr5_96936629_96937129	Enterocyte	CD4T&CD8T&gdT&NaiveB&MemoryB		TEAD1&IKZF2&TEAD3&RAN&ATF5&ZNF41&HNRNPA1&FOXM1	No	LNPEP	LNPEP
rs13170029	0.00662080696093659	rs6870825	No	chr5_96952912_96953412	Early_Colonocyte	AC_Goblet		SOX10&SOX9&SOX8&ZN341&FOXC2	No
rs1322054	0.00718524033601897	rs1126711	No	chr9_114902700_114903200	CD4T	CD4T&CD8T&gdT&Plasma		SOX13&SOX30&SOX9&SRY	Yes	TNFSF8	TNFSF15
rs1322054	0.00718524033601897	rs1322056	No	chr9_114902700_114903200	CD8T	CD4T&CD8T&gdT&Plasma		NR2E1&ZF64A&NR2E3	No	TNFSF8	TNFSF15
rs1322054	0.00718524033601897	rs7030090	No	chr9_114902700_114903200	Plasma	CD4T&CD8T&gdT&Plasma		ZN121&ZN264&NR1H2::RXRA&RXRG&RXRB	No	TNFSF8	TNFSF15
rs1322056	0.00986430755915502	rs1126711	No	chr9_114902700_114903200	CD4T	CD4T&CD8T&gdT&Plasma		SOX13&SOX30&SOX9&SRY	Yes	TNFSF8	TNFSF15
rs1322056	0.00986430755915502	rs1322056	No	chr9_114902700_114903200	CD8T	CD4T&CD8T&gdT&Plasma		NR2E1&ZF64A&NR2E3	No	TNFSF8	TNFSF15
rs1322056	0.00986430755915502	rs7030090	No	chr9_114902700_114903200	Plasma	CD4T&CD8T&gdT&Plasma		ZN121&ZN264&NR1H2::RXRA&RXRG&RXRB	No	TNFSF8	TNFSF15
rs13358339	0.00959822765067786	rs2548225	No	chr5_96936629_96937129	Enterocyte	CD4T&CD8T&gdT&NaiveB&MemoryB		TEAD1&IKZF2&TEAD3&RAN&ATF5&ZNF41&HNRNPA1&FOXM1	No	LNPEP	LNPEP
rs13358339	0.00959822765067786	rs6870825	No	chr5_96952912_96953412	Early_Colonocyte	AC_Goblet		SOX10&SOX9&SOX8&ZN341&FOXC2	No
rs13380815	0.0465930969026799	rs9903250	No	chr17_39872625_39873125	Plasma	GC_B		ZBT7A&RXRG&ZN121&PAX5	No		IKZF3
rs1363974	0.00576368752338097	rs2548225	No	chr5_96936629_96937129	Enterocyte	CD4T&CD8T&gdT&NaiveB&MemoryB		TEAD1&IKZF2&TEAD3&RAN&ATF5&ZNF41&HNRNPA1&FOXM1	No	LNPEP	LNPEP
rs1363974	0.00576368752338097	rs6870825	No	chr5_96952912_96953412	Early_Colonocyte	AC_Goblet		SOX10&SOX9&SOX8&ZN341&FOXC2	No
rs1401093	0.00630685549252663	rs28847721	No	chr2_197693263_197693763	Colonocyte&Early_Colonocyte			ZN394&ZN502&PO2F1&ZN713&SMCA5&TEAD3&TEAD1	No		MARS2
rs1401094	0.00606549354219776	rs28847721	No	chr2_197693263_197693763	Colonocyte&Early_Colonocyte			ZN394&ZN502&PO2F1&ZN713&SMCA5&TEAD3&TEAD1	No		MARS2
rs1423566	0.00726328258058306	rs2548225	No	chr5_96936629_96937129	Enterocyte	CD4T&CD8T&gdT&NaiveB&MemoryB		TEAD1&IKZF2&TEAD3&RAN&ATF5&ZNF41&HNRNPA1&FOXM1	No	LNPEP	LNPEP
rs1423566	0.00726328258058306	rs6870825	No	chr5_96952912_96953412	Early_Colonocyte	AC_Goblet		SOX10&SOX9&SOX8&ZN341&FOXC2	No
rs151174	0.00554158894466239	rs112047757	No	chr16_28579373_28579873	Early_Enterocyte	Colonocyte		JUND&FOS&JUNB&BATF::JUN&FOSL1&FOS::JUND&NFE2&FOSL2&JDP2&FOSB&JUN (var.2)&JUN(var.2)&BACH2&FOSL2::JUNB&FOSB::JUNB&FOSL1::JUN&FOS::JUNB&FOSL2::JUND&ATF3&BACH1&JUN&BATF&FOSL2::JUN&FOS::JUN&NF2L2&PAX6&MAF::NFE2&NFE2::MAF&ESR1&AP1&FOSL1::JUNB&JUN::JUNB&SMRC1&SMARCC1&HEY2&P63&PAX8&P73&FOSL1::JUND	Yes	APOBR
rs153106	0.0100614224983585	rs56091264	No	chr16_28606357_28606857	Enterocyte			HIVEP1&ZEP1&NFKB1&YY2	No
rs1544777	0.015530206660243	rs2548225	No	chr5_96936629_96937129	Enterocyte	CD4T&CD8T&gdT&NaiveB&MemoryB		TEAD1&IKZF2&TEAD3&RAN&ATF5&ZNF41&HNRNPA1&FOXM1	No	LNPEP	LNPEP
rs1579695	0.0202524716471734	rs12329164	No	chr2_198042093_198042593	CD8T	CD4T&CD8T&gdT		NHLH1&ASCL1&EWSR1-FLI1&PURG&HEN1&ZN770&NEUROD1&TCF3&NDF2&ASCL2&NDF1&TFE2&ZBT18&MYF6&ATOH1&ZBTB18	No
rs1579695	0.0202524716471734	rs9712275	No	chr2_198042093_198042593	gdT	CD4T&CD8T&gdT		ELK1&ERG&ELF1&GABPA&ELK4&ETV1&ELF4&FLI1&ELK3&ETV4&ETV3&ELF3&FEV&ETV2&ELF2&ETV5&ETV6&ETS1&EHF&ERF&GABP1&ZBTB7A&ELF5	Yes
rs1583792	0.033255518542762	rs12329164	No	chr2_198042093_198042593	CD8T	CD4T&CD8T&gdT		NHLH1&ASCL1&EWSR1-FLI1&PURG&HEN1&ZN770&NEUROD1&TCF3&NDF2&ASCL2&NDF1&TFE2&ZBT18&MYF6&ATOH1&ZBTB18	No
rs1604830	0.0170651034504727	rs905670	No	chr6_90251290_90251790	Plasma	GC_B&NaiveB&MemoryB&Plasma		MECP2&EBF1&ZN816&ZBTB7B&MAZ&WT1&SP3&ZN467&KLF6&SP1&PATZ1&MTA3&ZN263	No
rs1604831	0.0199900265382785	rs905670	No	chr6_90251290_90251790	Plasma	GC_B&NaiveB&MemoryB&Plasma		MECP2&EBF1&ZN816&ZBTB7B&MAZ&WT1&SP3&ZN467&KLF6&SP1&PATZ1&MTA3&ZN263	No
rs17513415	0.0200254636969138	rs905670	No	chr6_90251290_90251790	Plasma	GC_B&NaiveB&MemoryB&Plasma		MECP2&EBF1&ZN816&ZBTB7B&MAZ&WT1&SP3&ZN467&KLF6&SP1&PATZ1&MTA3&ZN263	No
rs17513531	0.038587208509155	rs905670	No	chr6_90251290_90251790	Plasma	GC_B&NaiveB&MemoryB&Plasma		MECP2&EBF1&ZN816&ZBTB7B&MAZ&WT1&SP3&ZN467&KLF6&SP1&PATZ1&MTA3&ZN263	No
rs17885741	0.0149874905075831	rs35840966	No	chr17_42378414_42378914	AC_Goblet	AC_Stem&AC_Goblet		NFKB1	No		STAT3
rs17886724	0.0170072412329393	rs35840966	No	chr17_42378414_42378914	AC_Goblet	AC_Stem&AC_Goblet		NFKB1	No		STAT3
rs1847472	0.0205216740412061	rs905670	No	chr6_90251290_90251790	Plasma	GC_B&NaiveB&MemoryB&Plasma		MECP2&EBF1&ZN816&ZBTB7B&MAZ&WT1&SP3&ZN467&KLF6&SP1&PATZ1&MTA3&ZN263	No
rs1866666	0.010907840386832	rs12329164	No	chr2_198042093_198042593	CD8T	CD4T&CD8T&gdT		NHLH1&ASCL1&EWSR1-FLI1&PURG&HEN1&ZN770&NEUROD1&TCF3&NDF2&ASCL2&NDF1&TFE2&ZBT18&MYF6&ATOH1&ZBTB18	No
rs1866666	0.010907840386832	rs9712275	No	chr2_198042093_198042593	gdT	CD4T&CD8T&gdT		ELK1&ERG&ELF1&GABPA&ELK4&ETV1&ELF4&FLI1&ELK3&ETV4&ETV3&ELF3&FEV&ETV2&ELF2&ETV5&ETV6&ETS1&EHF&ERF&GABP1&ZBTB7A&ELF5	Yes
rs1894603	0.0199441685233938	rs10946205	No	chr6_167045764_167046264	Enterocyte			SRF	No
rs1894603	0.0199441685233938	rs1894603	No	chr6_167030637_167031137	AC_Stem&Early_Colonocyte	TI_Stem	TI_Goblet	PO5F1&ZN136&NANOG&POU1F1	No
rs1894603	0.0199441685233938	rs376571402	No	chr6_167030637_167031137	AC_Goblet&Colonocyte	TI_Stem	TI_Goblet	SOX9&ESRP1&ZBTB7B&SOX10	Yes
rs1894603	0.0199441685233938	rs720325	No	chr6_167054061_167054561	CD8T	CD4T&CD8T		IKZF2&NFAT5&HXA10&ZN341&NFIL3&HOXB13&SND1	No	CCR6
rs1894603	0.0199441685233938	rs79452434	No	chr6_167030637_167031137	Early_Enterocyte	TI_Stem	TI_Goblet	TCF7&SOX10&SOX9&ESRP1	Yes
rs1894603	0.0199441685233938	rs9457258	No	chr6_167027295_167027795	Early_Colonocyte			FOXO6&FOXO1&TSNAX&ZN490	No
rs2021716	0.0241481552070659	rs905670	No	chr6_90251290_90251790	Plasma	GC_B&NaiveB&MemoryB&Plasma		MECP2&EBF1&ZN816&ZBTB7B&MAZ&WT1&SP3&ZN467&KLF6&SP1&PATZ1&MTA3&ZN263	No
rs2089126	0.0170373573784808	rs905670	No	chr6_90251290_90251790	Plasma	GC_B&NaiveB&MemoryB&Plasma		MECP2&EBF1&ZN816&ZBTB7B&MAZ&WT1&SP3&ZN467&KLF6&SP1&PATZ1&MTA3&ZN263	No
rs2117339	0.0161594607269169	rs12329164	No	chr2_198042093_198042593	CD8T	CD4T&CD8T&gdT		NHLH1&ASCL1&EWSR1-FLI1&PURG&HEN1&ZN770&NEUROD1&TCF3&NDF2&ASCL2&NDF1&TFE2&ZBT18&MYF6&ATOH1&ZBTB18	No
rs2117339	0.0161594607269169	rs9712275	No	chr2_198042093_198042593	gdT	CD4T&CD8T&gdT		ELK1&ERG&ELF1&GABPA&ELK4&ETV1&ELF4&FLI1&ELK3&ETV4&ETV3&ELF3&FEV&ETV2&ELF2&ETV5&ETV6&ETS1&EHF&ERF&GABP1&ZBTB7A&ELF5	Yes
rs2161548	0.00959822765067786	rs2548225	No	chr5_96936629_96937129	Enterocyte	CD4T&CD8T&gdT&NaiveB&MemoryB		TEAD1&IKZF2&TEAD3&RAN&ATF5&ZNF41&HNRNPA1&FOXM1	No	LNPEP	LNPEP
rs2161548	0.00959822765067786	rs6870825	No	chr5_96952912_96953412	Early_Colonocyte	AC_Goblet		SOX10&SOX9&SOX8&ZN341&FOXC2	No
rs2181036	0.0111987581953986	rs1126711	No	chr9_114902700_114903200	CD4T	CD4T&CD8T&gdT&Plasma		SOX13&SOX30&SOX9&SRY	Yes	TNFSF8	TNFSF15
rs2181036	0.0111987581953986	rs1322056	No	chr9_114902700_114903200	CD8T	CD4T&CD8T&gdT&Plasma		NR2E1&ZF64A&NR2E3	No	TNFSF8	TNFSF15
rs2181036	0.0111987581953986	rs7030090	No	chr9_114902700_114903200	Plasma	CD4T&CD8T&gdT&Plasma		ZN121&ZN264&NR1H2::RXRA&RXRG&RXRB	No	TNFSF8	TNFSF15
rs2181059	0.0282818431402664	rs10946205	No	chr6_167045764_167046264	Enterocyte			SRF	No
rs2181059	0.0282818431402664	rs1894603	No	chr6_167030637_167031137	AC_Stem&Early_Colonocyte	TI_Stem	TI_Goblet	PO5F1&ZN136&NANOG&POU1F1	No
rs2181059	0.0282818431402664	rs376571402	No	chr6_167030637_167031137	AC_Goblet&Colonocyte	TI_Stem	TI_Goblet	SOX9&ESRP1&ZBTB7B&SOX10	Yes
rs2181059	0.0282818431402664	rs720325	No	chr6_167054061_167054561	CD8T	CD4T&CD8T		IKZF2&NFAT5&HXA10&ZN341&NFIL3&HOXB13&SND1	No	CCR6
rs2181059	0.0282818431402664	rs79452434	No	chr6_167030637_167031137	Early_Enterocyte	TI_Stem	TI_Goblet	TCF7&SOX10&SOX9&ESRP1	Yes
rs2181059	0.0282818431402664	rs9457258	No	chr6_167027295_167027795	Early_Colonocyte			FOXO6&FOXO1&TSNAX&ZN490	No
rs2196174	0.0211655847811041	rs12329164	No	chr2_198042093_198042593	CD8T	CD4T&CD8T&gdT		NHLH1&ASCL1&EWSR1-FLI1&PURG&HEN1&ZN770&NEUROD1&TCF3&NDF2&ASCL2&NDF1&TFE2&ZBT18&MYF6&ATOH1&ZBTB18	No
rs2237277	0.0403751315901796	rs10946205	No	chr6_167045764_167046264	Enterocyte			SRF	No
rs2237277	0.0403751315901796	rs1894603	No	chr6_167030637_167031137	AC_Stem&Early_Colonocyte	TI_Stem	TI_Goblet	PO5F1&ZN136&NANOG&POU1F1	No
rs2237277	0.0403751315901796	rs376571402	No	chr6_167030637_167031137	AC_Goblet&Colonocyte	TI_Stem	TI_Goblet	SOX9&ESRP1&ZBTB7B&SOX10	Yes
rs2237277	0.0403751315901796	rs720325	No	chr6_167054061_167054561	CD8T	CD4T&CD8T		IKZF2&NFAT5&HXA10&ZN341&NFIL3&HOXB13&SND1	No	CCR6
rs2237277	0.0403751315901796	rs79452434	No	chr6_167030637_167031137	Early_Enterocyte	TI_Stem	TI_Goblet	TCF7&SOX10&SOX9&ESRP1	Yes
rs2237277	0.0403751315901796	rs9457258	No	chr6_167027295_167027795	Early_Colonocyte			FOXO6&FOXO1&TSNAX&ZN490	No
rs2282860	0.0318329026176817	rs10946205	No	chr6_167045764_167046264	Enterocyte			SRF	No
rs2282860	0.0318329026176817	rs1894603	No	chr6_167030637_167031137	AC_Stem&Early_Colonocyte	TI_Stem	TI_Goblet	PO5F1&ZN136&NANOG&POU1F1	No
rs2282860	0.0318329026176817	rs376571402	No	chr6_167030637_167031137	AC_Goblet&Colonocyte	TI_Stem	TI_Goblet	SOX9&ESRP1&ZBTB7B&SOX10	Yes
rs2282860	0.0318329026176817	rs720325	No	chr6_167054061_167054561	CD8T	CD4T&CD8T		IKZF2&NFAT5&HXA10&ZN341&NFIL3&HOXB13&SND1	No	CCR6
rs2282860	0.0318329026176817	rs79452434	No	chr6_167030637_167031137	Early_Enterocyte	TI_Stem	TI_Goblet	TCF7&SOX10&SOX9&ESRP1	Yes
rs2282860	0.0318329026176817	rs9457258	No	chr6_167027295_167027795	Early_Colonocyte			FOXO6&FOXO1&TSNAX&ZN490	No
rs2282861	0.0455074408790525	rs10946205	No	chr6_167045764_167046264	Enterocyte			SRF	No
rs2282861	0.0455074408790525	rs1894603	No	chr6_167030637_167031137	AC_Stem&Early_Colonocyte	TI_Stem	TI_Goblet	PO5F1&ZN136&NANOG&POU1F1	No
rs2282861	0.0455074408790525	rs376571402	No	chr6_167030637_167031137	AC_Goblet&Colonocyte	TI_Stem	TI_Goblet	SOX9&ESRP1&ZBTB7B&SOX10	Yes
rs2282861	0.0455074408790525	rs720325	No	chr6_167054061_167054561	CD8T	CD4T&CD8T		IKZF2&NFAT5&HXA10&ZN341&NFIL3&HOXB13&SND1	No	CCR6
rs2282861	0.0455074408790525	rs79452434	No	chr6_167030637_167031137	Early_Enterocyte	TI_Stem	TI_Goblet	TCF7&SOX10&SOX9&ESRP1	Yes
rs2282861	0.0455074408790525	rs9457258	No	chr6_167027295_167027795	Early_Colonocyte			FOXO6&FOXO1&TSNAX&ZN490	No
rs2295800	0.00933110030466622	rs1126711	No	chr9_114902700_114903200	CD4T	CD4T&CD8T&gdT&Plasma		SOX13&SOX30&SOX9&SRY	Yes	TNFSF8	TNFSF15
rs2295800	0.00933110030466622	rs1322056	No	chr9_114902700_114903200	CD8T	CD4T&CD8T&gdT&Plasma		NR2E1&ZF64A&NR2E3	No	TNFSF8	TNFSF15
rs2295800	0.00933110030466622	rs7030090	No	chr9_114902700_114903200	Plasma	CD4T&CD8T&gdT&Plasma		ZN121&ZN264&NR1H2::RXRA&RXRG&RXRB	No	TNFSF8	TNFSF15
rs2301436	0.0266772400061093	rs10946205	No	chr6_167045764_167046264	Enterocyte			SRF	No
rs2301436	0.0266772400061093	rs1894603	No	chr6_167030637_167031137	AC_Stem&Early_Colonocyte	TI_Stem	TI_Goblet	PO5F1&ZN136&NANOG&POU1F1	No
rs2301436	0.0266772400061093	rs376571402	No	chr6_167030637_167031137	AC_Goblet&Colonocyte	TI_Stem	TI_Goblet	SOX9&ESRP1&ZBTB7B&SOX10	Yes
rs2301436	0.0266772400061093	rs720325	No	chr6_167054061_167054561	CD8T	CD4T&CD8T		IKZF2&NFAT5&HXA10&ZN341&NFIL3&HOXB13&SND1	No	CCR6
rs2301436	0.0266772400061093	rs79452434	No	chr6_167030637_167031137	Early_Enterocyte	TI_Stem	TI_Goblet	TCF7&SOX10&SOX9&ESRP1	Yes
rs2301436	0.0266772400061093	rs9457258	No	chr6_167027295_167027795	Early_Colonocyte			FOXO6&FOXO1&TSNAX&ZN490	No
rs2325291	0.0208066990068974	rs905670	No	chr6_90251290_90251790	Plasma	GC_B&NaiveB&MemoryB&Plasma		MECP2&EBF1&ZN816&ZBTB7B&MAZ&WT1&SP3&ZN467&KLF6&SP1&PATZ1&MTA3&ZN263	No
rs2325292	0.0240954921863674	rs905670	No	chr6_90251290_90251790	Plasma	GC_B&NaiveB&MemoryB&Plasma		MECP2&EBF1&ZN816&ZBTB7B&MAZ&WT1&SP3&ZN467&KLF6&SP1&PATZ1&MTA3&ZN263	No
rs2351010	0.0121205410915122	rs2548225	No	chr5_96936629_96937129	Enterocyte	CD4T&CD8T&gdT&NaiveB&MemoryB		TEAD1&IKZF2&TEAD3&RAN&ATF5&ZNF41&HNRNPA1&FOXM1	No	LNPEP	LNPEP
rs2351010	0.0121205410915122	rs6870825	No	chr5_96952912_96953412	Early_Colonocyte	AC_Goblet		SOX10&SOX9&SOX8&ZN341&FOXC2	No
rs2384287	0.00339781117324756	rs11010103	No	chr10_35136286_35136786	Macrophage	CD8T&gdT&GC_B&NaiveB&MemoryB&Macrophage&DC&Neutrophil		NKX2-3	No		CREM
rs240702	0.00847996568137777	rs56091264	No	chr16_28606357_28606857	Enterocyte			HIVEP1&ZEP1&NFKB1&YY2	No
rs240705	0.00656015053973968	rs56091264	No	chr16_28606357_28606857	Enterocyte			HIVEP1&ZEP1&NFKB1&YY2	No
rs2633311	0.0127211961051115	rs10762559	No	chr10_73729715_73730215	Early_Colonocyte	EEC&Plasma		RORA&RARA&RARA(var.2)&CREB1&SIX5&PAX6&ZKSC3&Pax6&PML&KLF15&ATF3	No		GLUD1P3
rs27290	0.00572303144320563	rs2548225	No	chr5_96936629_96937129	Enterocyte	CD4T&CD8T&gdT&NaiveB&MemoryB		TEAD1&IKZF2&TEAD3&RAN&ATF5&ZNF41&HNRNPA1&FOXM1	No	LNPEP	LNPEP
rs27290	0.00572303144320563	rs6870825	No	chr5_96952912_96953412	Early_Colonocyte	AC_Goblet		SOX10&SOX9&SOX8&ZN341&FOXC2	No
rs27436	0.0103833340776368	rs2548225	No	chr5_96936629_96937129	Enterocyte	CD4T&CD8T&gdT&NaiveB&MemoryB		TEAD1&IKZF2&TEAD3&RAN&ATF5&ZNF41&HNRNPA1&FOXM1	No	LNPEP	LNPEP
rs27436	0.0103833340776368	rs6870825	No	chr5_96952912_96953412	Early_Colonocyte	AC_Goblet		SOX10&SOX9&SOX8&ZN341&FOXC2	No
rs2762	0.00479345314505497	rs2548225	No	chr5_96936629_96937129	Enterocyte	CD4T&CD8T&gdT&NaiveB&MemoryB		TEAD1&IKZF2&TEAD3&RAN&ATF5&ZNF41&HNRNPA1&FOXM1	No	LNPEP	LNPEP
rs2762	0.00479345314505497	rs6870825	No	chr5_96952912_96953412	Early_Colonocyte	AC_Goblet		SOX10&SOX9&SOX8&ZN341&FOXC2	No
rs27659	0.00656280552595456	rs2548225	No	chr5_96936629_96937129	Enterocyte	CD4T&CD8T&gdT&NaiveB&MemoryB		TEAD1&IKZF2&TEAD3&RAN&ATF5&ZNF41&HNRNPA1&FOXM1	No	LNPEP	LNPEP
rs27659	0.00656280552595456	rs6870825	No	chr5_96952912_96953412	Early_Colonocyte	AC_Goblet		SOX10&SOX9&SOX8&ZN341&FOXC2	No
rs28698667	0.00812583572372827	rs56091264	No	chr16_28606357_28606857	Enterocyte			HIVEP1&ZEP1&NFKB1&YY2	No
rs2872507	0.0789917746827874	rs9903250	No	chr17_39872625_39873125	Plasma	GC_B		ZBT7A&RXRG&ZN121&PAX5	No		IKZF3
rs2875584	0.0267690984509995	rs905670	No	chr6_90251290_90251790	Plasma	GC_B&NaiveB&MemoryB&Plasma		MECP2&EBF1&ZN816&ZBTB7B&MAZ&WT1&SP3&ZN467&KLF6&SP1&PATZ1&MTA3&ZN263	No
rs2910686	0.00501922847440561	rs13167902	No	chr5_96896250_96896750	CD4T	CD4T&gdT&GC_B&NaiveB&MemoryB&Plasma&Macrophage		PRGR&FOXM1&MYNN	No	LNPEP	ERAP2
rs2910686	0.00501922847440561	rs2548225	No	chr5_96936629_96937129	Enterocyte	CD4T&CD8T&gdT&NaiveB&MemoryB		TEAD1&IKZF2&TEAD3&RAN&ATF5&ZNF41&HNRNPA1&FOXM1	No	LNPEP	LNPEP
rs2910686	0.00501922847440561	rs2549791	No	chr5_96896250_96896750	CD8T	CD4T&gdT&GC_B&NaiveB&MemoryB&Plasma&Macrophage		TBX1&NFKB1&IRF5&IRF2&IRF1	No	LNPEP	ERAP2
rs2910687	0.00572303144320563	rs2548225	No	chr5_96936629_96937129	Enterocyte	CD4T&CD8T&gdT&NaiveB&MemoryB		TEAD1&IKZF2&TEAD3&RAN&ATF5&ZNF41&HNRNPA1&FOXM1	No	LNPEP	LNPEP
rs2910788	0.00603606984749172	rs2548225	No	chr5_96936629_96937129	Enterocyte	CD4T&CD8T&gdT&NaiveB&MemoryB		TEAD1&IKZF2&TEAD3&RAN&ATF5&ZNF41&HNRNPA1&FOXM1	No	LNPEP	LNPEP
rs2910788	0.00603606984749172	rs6870825	No	chr5_96952912_96953412	Early_Colonocyte	AC_Goblet		SOX10&SOX9&SOX8&ZN341&FOXC2	No
rs2974	0.0142715121418512	rs1126711	No	chr9_114902700_114903200	CD4T	CD4T&CD8T&gdT&Plasma		SOX13&SOX30&SOX9&SRY	Yes	TNFSF8	TNFSF15
rs2974	0.0142715121418512	rs1322056	No	chr9_114902700_114903200	CD8T	CD4T&CD8T&gdT&Plasma		NR2E1&ZF64A&NR2E3	No	TNFSF8	TNFSF15
rs2974	0.0142715121418512	rs7030090	No	chr9_114902700_114903200	Plasma	CD4T&CD8T&gdT&Plasma		ZN121&ZN264&NR1H2::RXRA&RXRG&RXRB	No	TNFSF8	TNFSF15
rs3181197	0.0108206050414845	rs1126711	No	chr9_114902700_114903200	CD4T	CD4T&CD8T&gdT&Plasma		SOX13&SOX30&SOX9&SRY	Yes	TNFSF8	TNFSF15
rs3181197	0.0108206050414845	rs1322056	No	chr9_114902700_114903200	CD8T	CD4T&CD8T&gdT&Plasma		NR2E1&ZF64A&NR2E3	No	TNFSF8	TNFSF15
rs3181197	0.0108206050414845	rs7030090	No	chr9_114902700_114903200	Plasma	CD4T&CD8T&gdT&Plasma		ZN121&ZN264&NR1H2::RXRA&RXRG&RXRB	No	TNFSF8	TNFSF15
rs3181200	0.00891365192445814	rs1126711	No	chr9_114902700_114903200	CD4T	CD4T&CD8T&gdT&Plasma		SOX13&SOX30&SOX9&SRY	Yes	TNFSF8	TNFSF15
rs3181200	0.00891365192445814	rs1322056	No	chr9_114902700_114903200	CD8T	CD4T&CD8T&gdT&Plasma		NR2E1&ZF64A&NR2E3	No	TNFSF8	TNFSF15
rs3181200	0.00891365192445814	rs7030090	No	chr9_114902700_114903200	Plasma	CD4T&CD8T&gdT&Plasma		ZN121&ZN264&NR1H2::RXRA&RXRG&RXRB	No	TNFSF8	TNFSF15
rs3181202	0.0102351658051808	rs1126711	No	chr9_114902700_114903200	CD4T	CD4T&CD8T&gdT&Plasma		SOX13&SOX30&SOX9&SRY	Yes	TNFSF8	TNFSF15
rs3181202	0.0102351658051808	rs1322056	No	chr9_114902700_114903200	CD8T	CD4T&CD8T&gdT&Plasma		NR2E1&ZF64A&NR2E3	No	TNFSF8	TNFSF15
rs3181202	0.0102351658051808	rs7030090	No	chr9_114902700_114903200	Plasma	CD4T&CD8T&gdT&Plasma		ZN121&ZN264&NR1H2::RXRA&RXRG&RXRB	No	TNFSF8	TNFSF15
rs3181367	0.0085906786274218	rs1126711	No	chr9_114902700_114903200	CD4T	CD4T&CD8T&gdT&Plasma		SOX13&SOX30&SOX9&SRY	Yes	TNFSF8	TNFSF15
rs3181367	0.0085906786274218	rs1322056	No	chr9_114902700_114903200	CD8T	CD4T&CD8T&gdT&Plasma		NR2E1&ZF64A&NR2E3	No	TNFSF8	TNFSF15
rs3181367	0.0085906786274218	rs7030090	No	chr9_114902700_114903200	Plasma	CD4T&CD8T&gdT&Plasma		ZN121&ZN264&NR1H2::RXRA&RXRG&RXRB	No	TNFSF8	TNFSF15
rs3181372	0.0190502193851203	rs1126711	No	chr9_114902700_114903200	CD4T	CD4T&CD8T&gdT&Plasma		SOX13&SOX30&SOX9&SRY	Yes	TNFSF8	TNFSF15
rs3181372	0.0190502193851203	rs1322056	No	chr9_114902700_114903200	CD8T	CD4T&CD8T&gdT&Plasma		NR2E1&ZF64A&NR2E3	No	TNFSF8	TNFSF15
rs3181372	0.0190502193851203	rs7030090	No	chr9_114902700_114903200	Plasma	CD4T&CD8T&gdT&Plasma		ZN121&ZN264&NR1H2::RXRA&RXRG&RXRB	No	TNFSF8	TNFSF15
rs3181374	0.0379703338272305	rs1126711	No	chr9_114902700_114903200	CD4T	CD4T&CD8T&gdT&Plasma		SOX13&SOX30&SOX9&SRY	Yes	TNFSF8	TNFSF15
rs3181374	0.0379703338272305	rs1322056	No	chr9_114902700_114903200	CD8T	CD4T&CD8T&gdT&Plasma		NR2E1&ZF64A&NR2E3	No	TNFSF8	TNFSF15
rs3181374	0.0379703338272305	rs7030090	No	chr9_114902700_114903200	Plasma	CD4T&CD8T&gdT&Plasma		ZN121&ZN264&NR1H2::RXRA&RXRG&RXRB	No	TNFSF8	TNFSF15
rs34779708	0.00271532198721935	rs11010103	No	chr10_35136286_35136786	Macrophage	CD8T&gdT&GC_B&NaiveB&MemoryB&Macrophage&DC&Neutrophil		NKX2-3	No		CREM
rs34815241	0.00248300568041804	rs11010103	No	chr10_35136286_35136786	Macrophage	CD8T&gdT&GC_B&NaiveB&MemoryB&Macrophage&DC&Neutrophil		NKX2-3	No		CREM
rs35171809	0.20964700808008	rs1894603	No	chr6_167030637_167031137	AC_Stem&Early_Colonocyte	TI_Stem	TI_Goblet	PO5F1&ZN136&NANOG&POU1F1	No
rs35171809	0.20964700808008	rs376571402	No	chr6_167030637_167031137	AC_Goblet&Colonocyte	TI_Stem	TI_Goblet	SOX9&ESRP1&ZBTB7B&SOX10	Yes
rs35171809	0.20964700808008	rs79452434	No	chr6_167030637_167031137	Early_Enterocyte	TI_Stem	TI_Goblet	TCF7&SOX10&SOX9&ESRP1	Yes
rs35388511	0.00355402850774844	rs11010103	No	chr10_35136286_35136786	Macrophage	CD8T&gdT&GC_B&NaiveB&MemoryB&Macrophage&DC&Neutrophil		NKX2-3	No		CREM
rs36038753	0.0789917746827874	rs9903250	No	chr17_39872625_39873125	Plasma	GC_B		ZBT7A&RXRG&ZN121&PAX5	No		IKZF3
rs3797796	0.00632156230549441	rs2548225	No	chr5_96936629_96937129	Enterocyte	CD4T&CD8T&gdT&NaiveB&MemoryB		TEAD1&IKZF2&TEAD3&RAN&ATF5&ZNF41&HNRNPA1&FOXM1	No	LNPEP	LNPEP
rs3797796	0.00632156230549441	rs6870825	No	chr5_96952912_96953412	Early_Colonocyte	AC_Goblet		SOX10&SOX9&SOX8&ZN341&FOXC2	No
rs38033	0.00810984540968229	rs2548225	No	chr5_96936629_96937129	Enterocyte	CD4T&CD8T&gdT&NaiveB&MemoryB		TEAD1&IKZF2&TEAD3&RAN&ATF5&ZNF41&HNRNPA1&FOXM1	No	LNPEP	LNPEP
rs38033	0.00810984540968229	rs6870825	No	chr5_96952912_96953412	Early_Colonocyte	AC_Goblet		SOX10&SOX9&SOX8&ZN341&FOXC2	No
rs38034	0.00975682210384254	rs2548225	No	chr5_96936629_96937129	Enterocyte	CD4T&CD8T&gdT&NaiveB&MemoryB		TEAD1&IKZF2&TEAD3&RAN&ATF5&ZNF41&HNRNPA1&FOXM1	No	LNPEP	LNPEP
rs38034	0.00975682210384254	rs6870825	No	chr5_96952912_96953412	Early_Colonocyte	AC_Goblet		SOX10&SOX9&SOX8&ZN341&FOXC2	No
rs38038	0.0157406231555257	rs2548225	No	chr5_96936629_96937129	Enterocyte	CD4T&CD8T&gdT&NaiveB&MemoryB		TEAD1&IKZF2&TEAD3&RAN&ATF5&ZNF41&HNRNPA1&FOXM1	No	LNPEP	LNPEP
rs38038	0.0157406231555257	rs6870825	No	chr5_96952912_96953412	Early_Colonocyte	AC_Goblet		SOX10&SOX9&SOX8&ZN341&FOXC2	No
rs38043	0.00991608823779511	rs2548225	No	chr5_96936629_96937129	Enterocyte	CD4T&CD8T&gdT&NaiveB&MemoryB		TEAD1&IKZF2&TEAD3&RAN&ATF5&ZNF41&HNRNPA1&FOXM1	No	LNPEP	LNPEP
rs38043	0.00991608823779511	rs6870825	No	chr5_96952912_96953412	Early_Colonocyte	AC_Goblet		SOX10&SOX9&SOX8&ZN341&FOXC2	No
rs38044	0.00532870895451021	rs2548225	No	chr5_96936629_96937129	Enterocyte	CD4T&CD8T&gdT&NaiveB&MemoryB		TEAD1&IKZF2&TEAD3&RAN&ATF5&ZNF41&HNRNPA1&FOXM1	No	LNPEP	LNPEP
rs38044	0.00532870895451021	rs6870825	No	chr5_96952912_96953412	Early_Colonocyte	AC_Goblet		SOX10&SOX9&SOX8&ZN341&FOXC2	No
rs3816769	0.0140796602268255	rs35840966	No	chr17_42378414_42378914	AC_Goblet	AC_Stem&AC_Goblet		NFKB1	No		STAT3
rs3909451	0.0110392767516012	rs2548225	No	chr5_96936629_96937129	Enterocyte	CD4T&CD8T&gdT&NaiveB&MemoryB		TEAD1&IKZF2&TEAD3&RAN&ATF5&ZNF41&HNRNPA1&FOXM1	No	LNPEP	LNPEP
rs3909451	0.0110392767516012	rs6870825	No	chr5_96952912_96953412	Early_Colonocyte	AC_Goblet		SOX10&SOX9&SOX8&ZN341&FOXC2	No
rs430827	0.00568364226587825	rs2548225	No	chr5_96936629_96937129	Enterocyte	CD4T&CD8T&gdT&NaiveB&MemoryB		TEAD1&IKZF2&TEAD3&RAN&ATF5&ZNF41&HNRNPA1&FOXM1	No	LNPEP	LNPEP
rs430827	0.00568364226587825	rs6870825	No	chr5_96952912_96953412	Early_Colonocyte	AC_Goblet		SOX10&SOX9&SOX8&ZN341&FOXC2	No
rs4360063	0.00632156230549441	rs2548225	No	chr5_96936629_96937129	Enterocyte	CD4T&CD8T&gdT&NaiveB&MemoryB		TEAD1&IKZF2&TEAD3&RAN&ATF5&ZNF41&HNRNPA1&FOXM1	No	LNPEP	LNPEP
rs4360063	0.00632156230549441	rs6870825	No	chr5_96952912_96953412	Early_Colonocyte	AC_Goblet		SOX10&SOX9&SOX8&ZN341&FOXC2	No
rs444210	0.0309839756574537	rs2769348	No	chr6_166951081_166951581	Enterocyte	CD4T&CD8T&gdT&GC_B&NaiveB&MemoryB&Plasma&Endothelium		ZBTB16&EVX1&CDC5L&STAT4	No	RNASET2&CCR6	RNASET2
rs444210	0.0309839756574537	rs34560498	No	chr6_166989605_166990105	Early_Enterocyte			DUX4&ONEC3&LEF1&ONECUT3&IRF7&FOXG1&ZIM3&TCF7L1&HXC6&ZN502&NR2E3&IRF3&ARI3A&ARID3A&STAT2&ZFP82&IRF9	No
rs444210	0.0309839756574537	rs366938	No	chr6_166989605_166990105	Early_Colonocyte			MEF2D&MEF2C&CENPB&MEF2A&MEF2B&FUBP1	Yes
rs444210	0.0309839756574537	rs4997107	No	chr6_166989605_166990105	Plasma			ETV4&ETV2&ERG&FLI1&ELF1&ETS1	Yes
rs444309	0.00474822924729335	rs2548225	No	chr5_96936629_96937129	Enterocyte	CD4T&CD8T&gdT&NaiveB&MemoryB		TEAD1&IKZF2&TEAD3&RAN&ATF5&ZNF41&HNRNPA1&FOXM1	No	LNPEP	LNPEP
rs444309	0.00474822924729335	rs6870825	No	chr5_96952912_96953412	Early_Colonocyte	AC_Goblet		SOX10&SOX9&SOX8&ZN341&FOXC2	No
rs45553631	0.0214516563023914	rs905670	No	chr6_90251290_90251790	Plasma	GC_B&NaiveB&MemoryB&Plasma		MECP2&EBF1&ZN816&ZBTB7B&MAZ&WT1&SP3&ZN467&KLF6&SP1&PATZ1&MTA3&ZN263	No
rs4788084	0.011944895992303	rs56091264	No	chr16_28606357_28606857	Enterocyte			HIVEP1&ZEP1&NFKB1&YY2	No
rs4850816	0.00745139702682041	rs28847721	No	chr2_197693263_197693763	Colonocyte&Early_Colonocyte			ZN394&ZN502&PO2F1&ZN713&SMCA5&TEAD3&TEAD1	No		MARS2
rs4934702	0.00533466502976088	rs11010103	No	chr10_35136286_35136786	Macrophage	CD8T&gdT&GC_B&NaiveB&MemoryB&Macrophage&DC&Neutrophil		NKX2-3	No		CREM
rs4934709	0.00733088839203322	rs11010103	No	chr10_35136286_35136786	Macrophage	CD8T&gdT&GC_B&NaiveB&MemoryB&Macrophage&DC&Neutrophil		NKX2-3	No		CREM
rs4958422	0.00527602423889928	rs73282209	No	chr5_150801016_150801516	Early_Colonocyte			IRX2&IRX5&BOLL	No		SMIM3
rs4958842	0.00695011706404935	rs4958842	No	chr5_150846264_150846764	CD8T	CD4T&CD8T&gdT&NaiveB		RFX2&RFX7&RFX1&ZBT7B&RFX5&MXI1&ZN436&C9orf156	No
rs4978611	0.00768681226142975	rs1126711	No	chr9_114902700_114903200	CD4T	CD4T&CD8T&gdT&Plasma		SOX13&SOX30&SOX9&SRY	Yes	TNFSF8	TNFSF15
rs4978611	0.00768681226142975	rs1322056	No	chr9_114902700_114903200	CD8T	CD4T&CD8T&gdT&Plasma		NR2E1&ZF64A&NR2E3	No	TNFSF8	TNFSF15
rs4978611	0.00768681226142975	rs7030090	No	chr9_114902700_114903200	Plasma	CD4T&CD8T&gdT&Plasma		ZN121&ZN264&NR1H2::RXRA&RXRG&RXRB	No	TNFSF8	TNFSF15
rs55771973	0.0171872666255012	rs905670	No	chr6_90251290_90251790	Plasma	GC_B&NaiveB&MemoryB&Plasma		MECP2&EBF1&ZN816&ZBTB7B&MAZ&WT1&SP3&ZN467&KLF6&SP1&PATZ1&MTA3&ZN263	No
rs55881869	0.0167675975155029	rs905670	No	chr6_90251290_90251790	Plasma	GC_B&NaiveB&MemoryB&Plasma		MECP2&EBF1&ZN816&ZBTB7B&MAZ&WT1&SP3&ZN467&KLF6&SP1&PATZ1&MTA3&ZN263	No
rs55885254	0.0191074845519565	rs905670	No	chr6_90251290_90251790	Plasma	GC_B&NaiveB&MemoryB&Plasma		MECP2&EBF1&ZN816&ZBTB7B&MAZ&WT1&SP3&ZN467&KLF6&SP1&PATZ1&MTA3&ZN263	No
rs59715748	0.00412709837978731	rs73282209	No	chr5_150801016_150801516	Early_Colonocyte			IRX2&IRX5&BOLL	No		SMIM3
rs59842057	0.00426491904085857	rs4958842	No	chr5_150846264_150846764	CD8T	CD4T&CD8T&gdT&NaiveB		RFX2&RFX7&RFX1&ZBT7B&RFX5&MXI1&ZN436&C9orf156	No
rs61893460	0.168046543454426	rs61893460	No	chr11_76588423_76588923	Early_Colonocyte	CD4T&NaiveB&Macrophage&DC&Endothelium	TI_Goblet	HAND1	No	LRRC32	LRRC32
rs62034319	0.00578414877018474	rs56091264	No	chr16_28606357_28606857	Enterocyte			HIVEP1&ZEP1&NFKB1&YY2	No
rs62034321	0.00812583572372827	rs56091264	No	chr16_28606357_28606857	Enterocyte			HIVEP1&ZEP1&NFKB1&YY2	No
rs62034323	0.00578414877018474	rs56091264	No	chr16_28606357_28606857	Enterocyte			HIVEP1&ZEP1&NFKB1&YY2	No
rs62034324	0.00430437543382256	rs56091264	No	chr16_28606357_28606857	Enterocyte			HIVEP1&ZEP1&NFKB1&YY2	No
rs62034326	0.0100614224983585	rs56091264	No	chr16_28606357_28606857	Enterocyte			HIVEP1&ZEP1&NFKB1&YY2	No
rs62075772	0.0136491697013453	rs35840966	No	chr17_42378414_42378914	AC_Goblet	AC_Stem&AC_Goblet		NFKB1	No		STAT3
rs62408222	0.0206438173677838	rs905670	No	chr6_90251290_90251790	Plasma	GC_B&NaiveB&MemoryB&Plasma		MECP2&EBF1&ZN816&ZBTB7B&MAZ&WT1&SP3&ZN467&KLF6&SP1&PATZ1&MTA3&ZN263	No
rs62408224	0.0150452640487955	rs905670	No	chr6_90251290_90251790	Plasma	GC_B&NaiveB&MemoryB&Plasma		MECP2&EBF1&ZN816&ZBTB7B&MAZ&WT1&SP3&ZN467&KLF6&SP1&PATZ1&MTA3&ZN263	No
rs62408225	0.0166273747775572	rs905670	No	chr6_90251290_90251790	Plasma	GC_B&NaiveB&MemoryB&Plasma		MECP2&EBF1&ZN816&ZBTB7B&MAZ&WT1&SP3&ZN467&KLF6&SP1&PATZ1&MTA3&ZN263	No
rs62408227	0.0165065201341656	rs905670	No	chr6_90251290_90251790	Plasma	GC_B&NaiveB&MemoryB&Plasma		MECP2&EBF1&ZN816&ZBTB7B&MAZ&WT1&SP3&ZN467&KLF6&SP1&PATZ1&MTA3&ZN263	No
rs62408233	0.018902150825349	rs905670	No	chr6_90251290_90251790	Plasma	GC_B&NaiveB&MemoryB&Plasma		MECP2&EBF1&ZN816&ZBTB7B&MAZ&WT1&SP3&ZN467&KLF6&SP1&PATZ1&MTA3&ZN263	No
rs62408235	0.0155815915252597	rs905670	No	chr6_90251290_90251790	Plasma	GC_B&NaiveB&MemoryB&Plasma		MECP2&EBF1&ZN816&ZBTB7B&MAZ&WT1&SP3&ZN467&KLF6&SP1&PATZ1&MTA3&ZN263	No
rs62408236	0.0182804698632389	rs905670	No	chr6_90251290_90251790	Plasma	GC_B&NaiveB&MemoryB&Plasma		MECP2&EBF1&ZN816&ZBTB7B&MAZ&WT1&SP3&ZN467&KLF6&SP1&PATZ1&MTA3&ZN263	No
rs6454805	0.019482768300252	rs905670	No	chr6_90251290_90251790	Plasma	GC_B&NaiveB&MemoryB&Plasma		MECP2&EBF1&ZN816&ZBTB7B&MAZ&WT1&SP3&ZN467&KLF6&SP1&PATZ1&MTA3&ZN263	No
rs6456143	0.0522324669978194	rs10946205	No	chr6_167045764_167046264	Enterocyte			SRF	No
rs6456143	0.0522324669978194	rs1894603	No	chr6_167030637_167031137	AC_Stem&Early_Colonocyte	TI_Stem	TI_Goblet	PO5F1&ZN136&NANOG&POU1F1	No
rs6456143	0.0522324669978194	rs376571402	No	chr6_167030637_167031137	AC_Goblet&Colonocyte	TI_Stem	TI_Goblet	SOX9&ESRP1&ZBTB7B&SOX10	Yes
rs6456143	0.0522324669978194	rs720325	No	chr6_167054061_167054561	CD8T	CD4T&CD8T		IKZF2&NFAT5&HXA10&ZN341&NFIL3&HOXB13&SND1	No	CCR6
rs6456143	0.0522324669978194	rs79452434	No	chr6_167030637_167031137	Early_Enterocyte	TI_Stem	TI_Goblet	TCF7&SOX10&SOX9&ESRP1	Yes
rs6456143	0.0522324669978194	rs9457258	No	chr6_167027295_167027795	Early_Colonocyte			FOXO6&FOXO1&TSNAX&ZN490	No
rs6456146	0.0177758752269761	rs10946205	No	chr6_167045764_167046264	Enterocyte			SRF	No
rs6456146	0.0177758752269761	rs1894603	No	chr6_167030637_167031137	AC_Stem&Early_Colonocyte	TI_Stem	TI_Goblet	PO5F1&ZN136&NANOG&POU1F1	No
rs6456146	0.0177758752269761	rs376571402	No	chr6_167030637_167031137	AC_Goblet&Colonocyte	TI_Stem	TI_Goblet	SOX9&ESRP1&ZBTB7B&SOX10	Yes
rs6456146	0.0177758752269761	rs720325	No	chr6_167054061_167054561	CD8T	CD4T&CD8T		IKZF2&NFAT5&HXA10&ZN341&NFIL3&HOXB13&SND1	No	CCR6
rs6456146	0.0177758752269761	rs79452434	No	chr6_167030637_167031137	Early_Enterocyte	TI_Stem	TI_Goblet	TCF7&SOX10&SOX9&ESRP1	Yes
rs6456146	0.0177758752269761	rs9457258	No	chr6_167027295_167027795	Early_Colonocyte			FOXO6&FOXO1&TSNAX&ZN490	No
rs6478117	0.0254933964190808	rs1126711	No	chr9_114902700_114903200	CD4T	CD4T&CD8T&gdT&Plasma		SOX13&SOX30&SOX9&SRY	Yes	TNFSF8	TNFSF15
rs6478117	0.0254933964190808	rs1322056	No	chr9_114902700_114903200	CD8T	CD4T&CD8T&gdT&Plasma		NR2E1&ZF64A&NR2E3	No	TNFSF8	TNFSF15
rs6478117	0.0254933964190808	rs7030090	No	chr9_114902700_114903200	Plasma	CD4T&CD8T&gdT&Plasma		ZN121&ZN264&NR1H2::RXRA&RXRG&RXRB	No	TNFSF8	TNFSF15
rs6498114	0.0160900449226865	rs12922863	No	chr16_10871018_10871518	gdT	CD4T&CD8T&gdT&GC_B&NaiveB&MemoryB&Macrophage&DC&Neutrophil&Endothelium	Early_Enterocyte&Colonocyte		Yes		CIITA
rs6498114	0.0160900449226865	rs6498114	No	chr16_10871018_10871518	CD8T	CD4T&CD8T&gdT&GC_B&NaiveB&MemoryB&Macrophage&DC&Neutrophil&Endothelium	Early_Enterocyte&Colonocyte	SRF&SMAD2::SMAD3::SMAD4&ANXA1	No		CIITA
rs67031482	0.0143902658663624	rs12329164	No	chr2_198042093_198042593	CD8T	CD4T&CD8T&gdT		NHLH1&ASCL1&EWSR1-FLI1&PURG&HEN1&ZN770&NEUROD1&TCF3&NDF2&ASCL2&NDF1&TFE2&ZBT18&MYF6&ATOH1&ZBTB18	No
rs67031482	0.0143902658663624	rs9712275	No	chr2_198042093_198042593	gdT	CD4T&CD8T&gdT		ELK1&ERG&ELF1&GABPA&ELK4&ETV1&ELF4&FLI1&ELK3&ETV4&ETV3&ELF3&FEV&ETV2&ELF2&ETV5&ETV6&ETS1&EHF&ERF&GABP1&ZBTB7A&ELF5	Yes
rs6734096	0.00795600575140853	rs28847721	No	chr2_197693263_197693763	Colonocyte&Early_Colonocyte			ZN394&ZN502&PO2F1&ZN713&SMCA5&TEAD3&TEAD1	No		MARS2
rs6734561	0.00601988194873815	rs28847721	No	chr2_197693263_197693763	Colonocyte&Early_Colonocyte			ZN394&ZN502&PO2F1&ZN713&SMCA5&TEAD3&TEAD1	No		MARS2
rs6735214	0.0112403715795893	rs28847721	No	chr2_197693263_197693763	Colonocyte&Early_Colonocyte			ZN394&ZN502&PO2F1&ZN713&SMCA5&TEAD3&TEAD1	No		MARS2
rs6742782	0.00657024400717965	rs28847721	No	chr2_197693263_197693763	Colonocyte&Early_Colonocyte			ZN394&ZN502&PO2F1&ZN713&SMCA5&TEAD3&TEAD1	No		MARS2
rs6752378	0.0808350648215471	rs11896954	No	chr2_24912457_24912957	Colonocyte	Early_Colonocyte&Colonocyte		SRY&EPAS1&FOXL1&FUBP1&FOXO1&FOXO4&FOXA3&ARID3A&FOXI1&ARI3A&FOXJ2&FOXC1	No	PTRHD1
rs6752378	0.0808350648215471	rs6718628	No	chr2_24912457_24912957	Enterocyte&TI_Stem	Early_Colonocyte&Colonocyte		TFAP2C&AP2A&AP2C&RFX2&TFAP2A&MXI1&RFX1&HIRIP3&ZBT7B&RFX4	No	PTRHD1
rs6752378	0.0808350648215471	rs6744205	No	chr2_24913034_24913534	Early_Enterocyte			CEBPB&ATF4&CEBPG&CENPB&DDIT3	No
rs6752378	0.0808350648215471	rs876186	No	chr2_24912457_24912957	Early_Enterocyte&TI_Goblet	Early_Colonocyte&Colonocyte		SPI1&SPIB&PRDM1&ETV6&SPIC&ETS2&BC11A&ETS1&ZFP82	No	PTRHD1
rs6753450	0.00815806834403621	rs28847721	No	chr2_197693263_197693763	Colonocyte&Early_Colonocyte			ZN394&ZN502&PO2F1&ZN713&SMCA5&TEAD3&TEAD1	No		MARS2
rs67748055	0.0143902658663624	rs12329164	No	chr2_198042093_198042593	CD8T	CD4T&CD8T&gdT		NHLH1&ASCL1&EWSR1-FLI1&PURG&HEN1&ZN770&NEUROD1&TCF3&NDF2&ASCL2&NDF1&TFE2&ZBT18&MYF6&ATOH1&ZBTB18	No
rs67748055	0.0143902658663624	rs9712275	No	chr2_198042093_198042593	gdT	CD4T&CD8T&gdT		ELK1&ERG&ELF1&GABPA&ELK4&ETV1&ELF4&FLI1&ELK3&ETV4&ETV3&ELF3&FEV&ETV2&ELF2&ETV5&ETV6&ETS1&EHF&ERF&GABP1&ZBTB7A&ELF5	Yes
rs6875011	0.00409288763567717	rs73282209	No	chr5_150801016_150801516	Early_Colonocyte			IRX2&IRX5&BOLL	No		SMIM3
rs6887500	0.00632156230549441	rs2548225	No	chr5_96936629_96937129	Enterocyte	CD4T&CD8T&gdT&NaiveB&MemoryB		TEAD1&IKZF2&TEAD3&RAN&ATF5&ZNF41&HNRNPA1&FOXM1	No	LNPEP	LNPEP
rs6887500	0.00632156230549441	rs6870825	No	chr5_96952912_96953412	Early_Colonocyte	AC_Goblet		SOX10&SOX9&SOX8&ZN341&FOXC2	No
rs6899623	0.0221553466619923	rs905670	No	chr6_90251290_90251790	Plasma	GC_B&NaiveB&MemoryB&Plasma		MECP2&EBF1&ZN816&ZBTB7B&MAZ&WT1&SP3&ZN467&KLF6&SP1&PATZ1&MTA3&ZN263	No
rs700640	0.00597728075504866	rs13413470	No	chr2_197647911_197648411	Fibroblast	Fibroblast&Endothelium		ZN335&DUXA&ZSC16	Yes	RFTN2
rs700640	0.00597728075504866	rs28847721	No	chr2_197693263_197693763	Colonocyte&Early_Colonocyte			ZN394&ZN502&PO2F1&ZN713&SMCA5&TEAD3&TEAD1	No		MARS2
rs700641	0.00670741020428611	rs28847721	No	chr2_197693263_197693763	Colonocyte&Early_Colonocyte			ZN394&ZN502&PO2F1&ZN713&SMCA5&TEAD3&TEAD1	No		MARS2
rs700647	0.00765090906574339	rs13413470	No	chr2_197647911_197648411	Fibroblast	Fibroblast&Endothelium		ZN335&DUXA&ZSC16	Yes	RFTN2
rs700647	0.00765090906574339	rs28847721	No	chr2_197693263_197693763	Colonocyte&Early_Colonocyte			ZN394&ZN502&PO2F1&ZN713&SMCA5&TEAD3&TEAD1	No		MARS2
rs700648	0.00729669251225695	rs13413470	No	chr2_197647911_197648411	Fibroblast	Fibroblast&Endothelium		ZN335&DUXA&ZSC16	Yes	RFTN2
rs700648	0.00729669251225695	rs28847721	No	chr2_197693263_197693763	Colonocyte&Early_Colonocyte			ZN394&ZN502&PO2F1&ZN713&SMCA5&TEAD3&TEAD1	No		MARS2
rs700649	0.00765090906574339	rs13413470	No	chr2_197647911_197648411	Fibroblast	Fibroblast&Endothelium		ZN335&DUXA&ZSC16	Yes	RFTN2
rs700649	0.00765090906574339	rs28847721	No	chr2_197693263_197693763	Colonocyte&Early_Colonocyte			ZN394&ZN502&PO2F1&ZN713&SMCA5&TEAD3&TEAD1	No		MARS2
rs700650	0.00803793025984345	rs13413470	No	chr2_197647911_197648411	Fibroblast	Fibroblast&Endothelium		ZN335&DUXA&ZSC16	Yes	RFTN2
rs700650	0.00803793025984345	rs28847721	No	chr2_197693263_197693763	Colonocyte&Early_Colonocyte			ZN394&ZN502&PO2F1&ZN713&SMCA5&TEAD3&TEAD1	No		MARS2
rs700653	0.00729669251225695	rs13413470	No	chr2_197647911_197648411	Fibroblast	Fibroblast&Endothelium		ZN335&DUXA&ZSC16	Yes	RFTN2
rs700653	0.00729669251225695	rs28847721	No	chr2_197693263_197693763	Colonocyte&Early_Colonocyte			ZN394&ZN502&PO2F1&ZN713&SMCA5&TEAD3&TEAD1	No		MARS2
rs700654	0.00631780641042512	rs13413470	No	chr2_197647911_197648411	Fibroblast	Fibroblast&Endothelium		ZN335&DUXA&ZSC16	Yes	RFTN2
rs700654	0.00631780641042512	rs28847721	No	chr2_197693263_197693763	Colonocyte&Early_Colonocyte			ZN394&ZN502&PO2F1&ZN713&SMCA5&TEAD3&TEAD1	No		MARS2
rs700659	0.00778403532662975	rs28847721	No	chr2_197693263_197693763	Colonocyte&Early_Colonocyte			ZN394&ZN502&PO2F1&ZN713&SMCA5&TEAD3&TEAD1	No		MARS2
rs700665	0.0071954741251683	rs28847721	No	chr2_197693263_197693763	Colonocyte&Early_Colonocyte			ZN394&ZN502&PO2F1&ZN713&SMCA5&TEAD3&TEAD1	No		MARS2
rs700669	0.00722068142005139	rs28847721	No	chr2_197693263_197693763	Colonocyte&Early_Colonocyte			ZN394&ZN502&PO2F1&ZN713&SMCA5&TEAD3&TEAD1	No		MARS2
rs700679	0.00675971027497368	rs28847721	No	chr2_197693263_197693763	Colonocyte&Early_Colonocyte			ZN394&ZN502&PO2F1&ZN713&SMCA5&TEAD3&TEAD1	No		MARS2
rs700689	0.00625707143917043	rs28847721	No	chr2_197693263_197693763	Colonocyte&Early_Colonocyte			ZN394&ZN502&PO2F1&ZN713&SMCA5&TEAD3&TEAD1	No		MARS2
rs700691	0.00642708923724	rs28847721	No	chr2_197693263_197693763	Colonocyte&Early_Colonocyte			ZN394&ZN502&PO2F1&ZN713&SMCA5&TEAD3&TEAD1	No		MARS2
rs700693	0.00642708923724	rs28847721	No	chr2_197693263_197693763	Colonocyte&Early_Colonocyte			ZN394&ZN502&PO2F1&ZN713&SMCA5&TEAD3&TEAD1	No		MARS2
rs7030090	0.0112400793949328	rs1126711	No	chr9_114902700_114903200	CD4T	CD4T&CD8T&gdT&Plasma		SOX13&SOX30&SOX9&SRY	Yes	TNFSF8	TNFSF15
rs7030090	0.0112400793949328	rs1322056	No	chr9_114902700_114903200	CD8T	CD4T&CD8T&gdT&Plasma		NR2E1&ZF64A&NR2E3	No	TNFSF8	TNFSF15
rs7030090	0.0112400793949328	rs7030090	No	chr9_114902700_114903200	Plasma	CD4T&CD8T&gdT&Plasma		ZN121&ZN264&NR1H2::RXRA&RXRG&RXRB	No	TNFSF8	TNFSF15
rs7187776	0.0135119620060145	rs7187776	No	chr16_28845271_28845771	Colonocyte	AC_Goblet		EHF&ELF5&SPI1&ETV6&FLI1&ELF3&SPIB&ERG&ETV4&ETV5&SPIC&GTF2I&SMCA1&ZFP82	No	TUFM	TUFM
rs7217655	0.0181295383451772	rs35840966	No	chr17_42378414_42378914	AC_Goblet	AC_Stem&AC_Goblet		NFKB1	No		STAT3
rs7219739	0.0142539049422509	rs35840966	No	chr17_42378414_42378914	AC_Goblet	AC_Stem&AC_Goblet		NFKB1	No		STAT3
rs72797303	0.0148570832498186	rs2706396	No	chr5_132460049_132460549	Enterocyte	TI_Stem&Early_Enterocyte&TI_Goblet&Macrophage&Neutrophil		RXRG&CTCFL&PLAL1&INSM1&RUNX2&RUNX3&HNRNPLL	No		C5orf56
rs72797303	0.0148570832498186	rs2706403	No	chr5_132460049_132460549	Colonocyte	TI_Stem&Early_Enterocyte&TI_Goblet&Macrophage&Neutrophil		ZNF143	No		C5orf56
rs7468800	0.115799386868932	rs10491581	No	chr9_114856203_114856703	Fibroblast	Fibroblast		SOX9&SOX7&SOX8&SOX1	No
rs7572733	0.0113636035270166	rs12329164	No	chr2_198042093_198042593	CD8T	CD4T&CD8T&gdT		NHLH1&ASCL1&EWSR1-FLI1&PURG&HEN1&ZN770&NEUROD1&TCF3&NDF2&ASCL2&NDF1&TFE2&ZBT18&MYF6&ATOH1&ZBTB18	No
rs7572733	0.0113636035270166	rs9712275	No	chr2_198042093_198042593	gdT	CD4T&CD8T&gdT		ELK1&ERG&ELF1&GABPA&ELK4&ETV1&ELF4&FLI1&ELK3&ETV4&ETV3&ELF3&FEV&ETV2&ELF2&ETV5&ETV6&ETS1&EHF&ERF&GABP1&ZBTB7A&ELF5	Yes
rs76767593	0.00714361934702457	rs73282209	No	chr5_150801016_150801516	Early_Colonocyte			IRX2&IRX5&BOLL	No		SMIM3
rs7703341	0.00615251809651363	rs2548225	No	chr5_96936629_96937129	Enterocyte	CD4T&CD8T&gdT&NaiveB&MemoryB		TEAD1&IKZF2&TEAD3&RAN&ATF5&ZNF41&HNRNPA1&FOXM1	No	LNPEP	LNPEP
rs7703341	0.00615251809651363	rs6870825	No	chr5_96952912_96953412	Early_Colonocyte	AC_Goblet		SOX10&SOX9&SOX8&ZN341&FOXC2	No
rs770667	0.00777612077309175	rs13413470	No	chr2_197647911_197648411	Fibroblast	Fibroblast&Endothelium		ZN335&DUXA&ZSC16	Yes	RFTN2
rs770667	0.00777612077309175	rs28847721	No	chr2_197693263_197693763	Colonocyte&Early_Colonocyte			ZN394&ZN502&PO2F1&ZN713&SMCA5&TEAD3&TEAD1	No		MARS2
rs771013	0.00729669251225695	rs13413470	No	chr2_197647911_197648411	Fibroblast	Fibroblast&Endothelium		ZN335&DUXA&ZSC16	Yes	RFTN2
rs771013	0.00729669251225695	rs28847721	No	chr2_197693263_197693763	Colonocyte&Early_Colonocyte			ZN394&ZN502&PO2F1&ZN713&SMCA5&TEAD3&TEAD1	No		MARS2
rs771015	0.0071920166362176	rs28847721	No	chr2_197693263_197693763	Colonocyte&Early_Colonocyte			ZN394&ZN502&PO2F1&ZN713&SMCA5&TEAD3&TEAD1	No		MARS2
rs771016	0.00779205259061355	rs28847721	No	chr2_197693263_197693763	Colonocyte&Early_Colonocyte			ZN394&ZN502&PO2F1&ZN713&SMCA5&TEAD3&TEAD1	No		MARS2
rs771018	0.00644735593511314	rs28847721	No	chr2_197693263_197693763	Colonocyte&Early_Colonocyte			ZN394&ZN502&PO2F1&ZN713&SMCA5&TEAD3&TEAD1	No		MARS2
rs7716222	0.00550380370047965	rs2548225	No	chr5_96936629_96937129	Enterocyte	CD4T&CD8T&gdT&NaiveB&MemoryB		TEAD1&IKZF2&TEAD3&RAN&ATF5&ZNF41&HNRNPA1&FOXM1	No	LNPEP	LNPEP
rs7716222	0.00550380370047965	rs6870825	No	chr5_96952912_96953412	Early_Colonocyte	AC_Goblet		SOX10&SOX9&SOX8&ZN341&FOXC2	No
rs7731592	0.00874526558442767	rs2548225	No	chr5_96936629_96937129	Enterocyte	CD4T&CD8T&gdT&NaiveB&MemoryB		TEAD1&IKZF2&TEAD3&RAN&ATF5&ZNF41&HNRNPA1&FOXM1	No	LNPEP	LNPEP
rs7731592	0.00874526558442767	rs6870825	No	chr5_96952912_96953412	Early_Colonocyte	AC_Goblet		SOX10&SOX9&SOX8&ZN341&FOXC2	No
rs7749278	0.0363197272241165	rs10946205	No	chr6_167045764_167046264	Enterocyte			SRF	No
rs7749278	0.0363197272241165	rs1894603	No	chr6_167030637_167031137	AC_Stem&Early_Colonocyte	TI_Stem	TI_Goblet	PO5F1&ZN136&NANOG&POU1F1	No
rs7749278	0.0363197272241165	rs376571402	No	chr6_167030637_167031137	AC_Goblet&Colonocyte	TI_Stem	TI_Goblet	SOX9&ESRP1&ZBTB7B&SOX10	Yes
rs7749278	0.0363197272241165	rs720325	No	chr6_167054061_167054561	CD8T	CD4T&CD8T		IKZF2&NFAT5&HXA10&ZN341&NFIL3&HOXB13&SND1	No	CCR6
rs7749278	0.0363197272241165	rs79452434	No	chr6_167030637_167031137	Early_Enterocyte	TI_Stem	TI_Goblet	TCF7&SOX10&SOX9&ESRP1	Yes
rs7749278	0.0363197272241165	rs9457258	No	chr6_167027295_167027795	Early_Colonocyte			FOXO6&FOXO1&TSNAX&ZN490	No
rs77844882	0.0220545307731006	rs905670	No	chr6_90251290_90251790	Plasma	GC_B&NaiveB&MemoryB&Plasma		MECP2&EBF1&ZN816&ZBTB7B&MAZ&WT1&SP3&ZN467&KLF6&SP1&PATZ1&MTA3&ZN263	No
rs8046271	0.00963981954142479	rs56091264	No	chr16_28606357_28606857	Enterocyte			HIVEP1&ZEP1&NFKB1&YY2	No
rs8049439	0.00920478882220099	rs7187776	No	chr16_28845271_28845771	Colonocyte	AC_Goblet		EHF&ELF5&SPI1&ETV6&FLI1&ELF3&SPIB&ERG&ETV4&ETV5&SPIC&GTF2I&SMCA1&ZFP82	No	TUFM	TUFM
rs8068748	0.0157509252070699	rs35840966	No	chr17_42378414_42378914	AC_Goblet	AC_Stem&AC_Goblet		NFKB1	No		STAT3
rs8070763	0.0151495757585636	rs35840966	No	chr17_42378414_42378914	AC_Goblet	AC_Stem&AC_Goblet		NFKB1	No		STAT3
rs8071537	0.0153797045806504	rs35840966	No	chr17_42378414_42378914	AC_Goblet	AC_Stem&AC_Goblet		NFKB1	No		STAT3
rs8072391	0.0220171559073131	rs35840966	No	chr17_42378414_42378914	AC_Goblet	AC_Stem&AC_Goblet		NFKB1	No		STAT3
rs8076051	0.0105693251477144	rs35840966	No	chr17_42378414_42378914	AC_Goblet	AC_Stem&AC_Goblet		NFKB1	No		STAT3
rs905670	0.022192320043638	rs905670	No	chr6_90251290_90251790	Plasma	GC_B&NaiveB&MemoryB&Plasma		MECP2&EBF1&ZN816&ZBTB7B&MAZ&WT1&SP3&ZN467&KLF6&SP1&PATZ1&MTA3&ZN263	No
rs9288281	0.00659550056183655	rs28847721	No	chr2_197693263_197693763	Colonocyte&Early_Colonocyte			ZN394&ZN502&PO2F1&ZN713&SMCA5&TEAD3&TEAD1	No		MARS2
rs9314181	0.00561300495703909	rs2548225	No	chr5_96936629_96937129	Enterocyte	CD4T&CD8T&gdT&NaiveB&MemoryB		TEAD1&IKZF2&TEAD3&RAN&ATF5&ZNF41&HNRNPA1&FOXM1	No	LNPEP	LNPEP
rs9314181	0.00561300495703909	rs6870825	No	chr5_96952912_96953412	Early_Colonocyte	AC_Goblet		SOX10&SOX9&SOX8&ZN341&FOXC2	No
rs938929	0.00829861148952649	rs28847721	No	chr2_197693263_197693763	Colonocyte&Early_Colonocyte			ZN394&ZN502&PO2F1&ZN713&SMCA5&TEAD3&TEAD1	No		MARS2
rs943689	0.0207722295168807	rs905670	No	chr6_90251290_90251790	Plasma	GC_B&NaiveB&MemoryB&Plasma		MECP2&EBF1&ZN816&ZBTB7B&MAZ&WT1&SP3&ZN467&KLF6&SP1&PATZ1&MTA3&ZN263	No
rs9457257	0.0211303972426713	rs10946205	No	chr6_167045764_167046264	Enterocyte			SRF	No
rs9457257	0.0211303972426713	rs1894603	No	chr6_167030637_167031137	AC_Stem&Early_Colonocyte	TI_Stem	TI_Goblet	PO5F1&ZN136&NANOG&POU1F1	No
rs9457257	0.0211303972426713	rs376571402	No	chr6_167030637_167031137	AC_Goblet&Colonocyte	TI_Stem	TI_Goblet	SOX9&ESRP1&ZBTB7B&SOX10	Yes
rs9457257	0.0211303972426713	rs720325	No	chr6_167054061_167054561	CD8T	CD4T&CD8T		IKZF2&NFAT5&HXA10&ZN341&NFIL3&HOXB13&SND1	No	CCR6
rs9457257	0.0211303972426713	rs79452434	No	chr6_167030637_167031137	Early_Enterocyte	TI_Stem	TI_Goblet	TCF7&SOX10&SOX9&ESRP1	Yes
rs9457257	0.0211303972426713	rs9457258	No	chr6_167027295_167027795	Early_Colonocyte			FOXO6&FOXO1&TSNAX&ZN490	No
rs9457258	0.062519235611345	rs10946205	No	chr6_167045764_167046264	Enterocyte			SRF	No
rs9457258	0.062519235611345	rs1894603	No	chr6_167030637_167031137	AC_Stem&Early_Colonocyte	TI_Stem	TI_Goblet	PO5F1&ZN136&NANOG&POU1F1	No
rs9457258	0.062519235611345	rs376571402	No	chr6_167030637_167031137	AC_Goblet&Colonocyte	TI_Stem	TI_Goblet	SOX9&ESRP1&ZBTB7B&SOX10	Yes
rs9457258	0.062519235611345	rs720325	No	chr6_167054061_167054561	CD8T	CD4T&CD8T		IKZF2&NFAT5&HXA10&ZN341&NFIL3&HOXB13&SND1	No	CCR6
rs9457258	0.062519235611345	rs79452434	No	chr6_167030637_167031137	Early_Enterocyte	TI_Stem	TI_Goblet	TCF7&SOX10&SOX9&ESRP1	Yes
rs9457258	0.062519235611345	rs9457258	No	chr6_167027295_167027795	Early_Colonocyte			FOXO6&FOXO1&TSNAX&ZN490	No
rs9459835	0.120295713398845	rs10946205	No	chr6_167045764_167046264	Enterocyte			SRF	No
rs9459835	0.120295713398845	rs9457258	No	chr6_167027295_167027795	Early_Colonocyte			FOXO6&FOXO1&TSNAX&ZN490	No
rs9459839	0.0449853987298695	rs10946205	No	chr6_167045764_167046264	Enterocyte			SRF	No
rs9459839	0.0449853987298695	rs1894603	No	chr6_167030637_167031137	AC_Stem&Early_Colonocyte	TI_Stem	TI_Goblet	PO5F1&ZN136&NANOG&POU1F1	No
rs9459839	0.0449853987298695	rs376571402	No	chr6_167030637_167031137	AC_Goblet&Colonocyte	TI_Stem	TI_Goblet	SOX9&ESRP1&ZBTB7B&SOX10	Yes
rs9459839	0.0449853987298695	rs720325	No	chr6_167054061_167054561	CD8T	CD4T&CD8T		IKZF2&NFAT5&HXA10&ZN341&NFIL3&HOXB13&SND1	No	CCR6
rs9459839	0.0449853987298695	rs79452434	No	chr6_167030637_167031137	Early_Enterocyte	TI_Stem	TI_Goblet	TCF7&SOX10&SOX9&ESRP1	Yes
rs9459839	0.0449853987298695	rs9457258	No	chr6_167027295_167027795	Early_Colonocyte			FOXO6&FOXO1&TSNAX&ZN490	No
rs9459842	0.0784010206201121	rs10946205	No	chr6_167045764_167046264	Enterocyte			SRF	No
rs9459842	0.0784010206201121	rs1894603	No	chr6_167030637_167031137	AC_Stem&Early_Colonocyte	TI_Stem	TI_Goblet	PO5F1&ZN136&NANOG&POU1F1	No
rs9459842	0.0784010206201121	rs376571402	No	chr6_167030637_167031137	AC_Goblet&Colonocyte	TI_Stem	TI_Goblet	SOX9&ESRP1&ZBTB7B&SOX10	Yes
rs9459842	0.0784010206201121	rs720325	No	chr6_167054061_167054561	CD8T	CD4T&CD8T		IKZF2&NFAT5&HXA10&ZN341&NFIL3&HOXB13&SND1	No	CCR6
rs9459842	0.0784010206201121	rs79452434	No	chr6_167030637_167031137	Early_Enterocyte	TI_Stem	TI_Goblet	TCF7&SOX10&SOX9&ESRP1	Yes
rs9459842	0.0784010206201121	rs9457258	No	chr6_167027295_167027795	Early_Colonocyte			FOXO6&FOXO1&TSNAX&ZN490	No
rs9459846	0.0223918424684412	rs10946205	No	chr6_167045764_167046264	Enterocyte			SRF	No
rs9459846	0.0223918424684412	rs1894603	No	chr6_167030637_167031137	AC_Stem&Early_Colonocyte	TI_Stem	TI_Goblet	PO5F1&ZN136&NANOG&POU1F1	No
rs9459846	0.0223918424684412	rs376571402	No	chr6_167030637_167031137	AC_Goblet&Colonocyte	TI_Stem	TI_Goblet	SOX9&ESRP1&ZBTB7B&SOX10	Yes
rs9459846	0.0223918424684412	rs720325	No	chr6_167054061_167054561	CD8T	CD4T&CD8T		IKZF2&NFAT5&HXA10&ZN341&NFIL3&HOXB13&SND1	No	CCR6
rs9459846	0.0223918424684412	rs79452434	No	chr6_167030637_167031137	Early_Enterocyte	TI_Stem	TI_Goblet	TCF7&SOX10&SOX9&ESRP1	Yes
rs9459846	0.0223918424684412	rs9457258	No	chr6_167027295_167027795	Early_Colonocyte			FOXO6&FOXO1&TSNAX&ZN490	No
rs957970	0.0136737834807374	rs35840966	No	chr17_42378414_42378914	AC_Goblet	AC_Stem&AC_Goblet		NFKB1	No		STAT3
rs969577	0.0224577032636128	rs905670	No	chr6_90251290_90251790	Plasma	GC_B&NaiveB&MemoryB&Plasma		MECP2&EBF1&ZN816&ZBTB7B&MAZ&WT1&SP3&ZN467&KLF6&SP1&PATZ1&MTA3&ZN263	No
rs9712275	0.0160345513727014	rs12329164	No	chr2_198042093_198042593	CD8T	CD4T&CD8T&gdT		NHLH1&ASCL1&EWSR1-FLI1&PURG&HEN1&ZN770&NEUROD1&TCF3&NDF2&ASCL2&NDF1&TFE2&ZBT18&MYF6&ATOH1&ZBTB18	No
rs9712275	0.0160345513727014	rs9712275	No	chr2_198042093_198042593	gdT	CD4T&CD8T&gdT		ELK1&ERG&ELF1&GABPA&ELK4&ETV1&ELF4&FLI1&ELK3&ETV4&ETV3&ELF3&FEV&ETV2&ELF2&ETV5&ETV6&ETS1&EHF&ERF&GABP1&ZBTB7A&ELF5	Yes
rs9891119	0.021136515646319	rs35840966	No	chr17_42378414_42378914	AC_Goblet	AC_Stem&AC_Goblet		NFKB1	No		STAT3
rs9904624	0.0789917746827874	rs9903250	No	chr17_39872625_39873125	Plasma	GC_B		ZBT7A&RXRG&ZN121&PAX5	No		IKZF3
rs9907088	0.0702030969132048	rs9903250	No	chr17_39872625_39873125	Plasma	GC_B		ZBT7A&RXRG&ZN121&PAX5	No		IKZF3

### Sheet: Raw finemapped SNPs 1000G panel
GWAS_snp	Chromosome	Position	GWAS_pval	finemap_susie_pip	locus_ID	finemap_credible_set_ID	locus_position_hg19	Affected_by_HLA	snp_nearest_gene_name	snp_nearest_gene_distance	snp_location_relative_to_nearest_gene	snp_location_relative_to_nearest_gene_UTR	overlapped_cCRE	overlapped_cCRE_differentially_upRegulated_celltype	overlappedPeak_upRegulated_inflamed_vs_control	overlapped_ABCmaxPeak	overlapped_cCRE_co-active_gene	overlapped_abcPeak_ABCmaxGene	overlapped_withQTL	overlapped_withQTL_inCApeak
rs72873747	chr1	25561509	4.532e-10	1	18	18_L1	chr1:25516845-27401867	No	LDLRAP1	1307	promoter		chr1_25561385_25561885			chr1_25561509_25562807		LDLRAP1	FALSE	FALSE
rs59289662	chr1	25939276	0.6184	1	18	18_L2	chr1:25516845-27401867	No	STMN1	32285	upstream								FALSE	FALSE
rs182789967	chr1	66764250	0.3458	0.575268	42	42_L9	chr1:66939404-68477895	No	DYNLT5	11718	inside intron	inside transcription region							FALSE	FALSE
rs148126937	chr1	66768408	0.3794	0.394071	42	42_L9	chr1:66939404-68477895	No	DYNLT5	7747	upstream								FALSE	FALSE
rs148681870	chr1	66870648	0.006593	0.995163	42	42_L7	chr1:66939404-68477895	No	DNAI4	861	inside intron	inside transcription region							FALSE	FALSE
rs143923149	chr1	67025108	0.9467	0.999848	42	42_L6	chr1:66939404-68477895	No	SLC35D1	29040	inside intron	inside transcription region	chr1_67025012_67025512	AC_Goblet					FALSE	FALSE
rs183020189	chr1	67186263	2.133e-06	0.999281	42	42_L10	chr1:66939404-68477895	No	IL23R	19809	inside intron	inside transcription region							FALSE	FALSE
rs7517847	chr1	67215986	5.84e-97	0.789373	42	42_L1	chr1:66939404-68477895	No	IL23R	3571	upstream								FALSE	FALSE
rs11576518	chr1	67216513	1.91e-96	0.203522	42	42_L1	chr1:66939404-68477895	No	IL23R	3044	upstream								FALSE	FALSE
rs7528924	chr1	67223353	0.294	0.573756	42	42_L3	chr1:66939404-68477895	No	IL23R	3796	inside intron	5' UTR							FALSE	FALSE
rs4655692	chr1	67225982	0.285	0.426244	42	42_L3	chr1:66939404-68477895	No	C1orf141	5870	inside intron	5' UTR							FALSE	FALSE
rs11488194	chr1	67243701	2.51e-90	0.278034	42	42_L2	chr1:66939404-68477895	No	C1orf141	11848	upstream								FALSE	FALSE
rs148170789	chr1	67244548	5.79e-90	0.186926	42	42_L2	chr1:66939404-68477895	No	C1orf141	12695	upstream								FALSE	FALSE
rs7551201	chr1	67246303	5.14e-90	0.114972	42	42_L2	chr1:66939404-68477895	No	C1orf141	14450	upstream								FALSE	FALSE
rs112106127	chr1	67251268	3.42e-90	0.319298	42	42_L2	chr1:66939404-68477895	No	C1orf141	19415	upstream								FALSE	FALSE
rs9988642	chr1	67260421	5.003e-88	0.0846799	42	42_L2	chr1:66939404-68477895	No	C1orf141	28568	upstream								FALSE	FALSE
rs4233319	chr1	67652976	0.419	0.993937	42	42_L5	chr1:66939404-68477895	No	GADD45A	32225	upstream		chr1_67652783_67653283	EEC-Fibroblast-Plasma	Early_Enterocyte	chr1_67652818_67653368		GADD45A	FALSE	FALSE
rs6679677	chr1	113761186	1.77e-15	0.273478	70	70_L1	chr1:113273306-114873845	No	PHTF1	1697	promoter								FALSE	FALSE
rs2476601	chr1	113834946	6.443e-16	0.727915	70	70_L1	chr1:113273306-114873845	No	PTPN22	15114	upstream								FALSE	FALSE
rs2075568	chr1	155248377	3.434e-07	0.00465385	78	78_L1	chr1:154770403-156336133	No	FAM189B	3431	inside intron	inside transcription region	chr1_155248134_155248634						FALSE	FALSE
rs734073	chr1	155248574	3.226e-07	0.00476515	78	78_L1	chr1:154770403-156336133	No	FAM189B	3234	inside intron	inside transcription region	chr1_155248134_155248634						FALSE	FALSE
rs734074	chr1	155248655	4.186e-07	0.00438202	78	78_L1	chr1:154770403-156336133	No	FAM189B	3153	inside intron	inside transcription region							FALSE	FALSE
rs2361536	chr1	155249834	6.13e-07	0.00393783	78	78_L1	chr1:154770403-156336133	No	FAM189B	1974	inside intron	inside transcription region							FALSE	FALSE
rs741756	chr1	155250077	4.91e-07	0.00424263	78	78_L1	chr1:154770403-156336133	No	FAM189B	1731	inside intron	inside transcription region				chr1_155250063_155250936		FAM189B	FALSE	FALSE
rs2072647	chr1	155252046	3.944e-07	0.00449395	78	78_L1	chr1:154770403-156336133	No	FAM189B	22	inside exon	inside transcription region	chr1_155251645_155252145						FALSE	FALSE
rs12748155	chr1	155252386	2.882e-07	0.00482164	78	78_L1	chr1:154770403-156336133	No	FAM189B	318	promoter								FALSE	FALSE
rs59352002	chr1	155252939	5.633e-07	0.0041395	78	78_L1	chr1:154770403-156336133	No	FAM189B	871	promoter								FALSE	FALSE
rs2075566	chr1	155254300	2.052e-07	0.00568996	78	78_L1	chr1:154770403-156336133	No	FAM189B	608	inside intron	inside transcription region	chr1_155254145_155254645						FALSE	FALSE
rs2242577	chr1	155254510	2.014e-07	0.00582955	78	78_L1	chr1:154770403-156336133	No	FAM189B	398	inside intron	inside transcription region	chr1_155254145_155254645			chr1_155254502_155254702		FAM189B	FALSE	FALSE
rs12042020	chr1	155258255	1.577e-07	0.00559806	78	78_L1	chr1:154770403-156336133	No	SCAMP3	660	inside intron	inside transcription region							FALSE	FALSE
rs9729564	chr1	155259431	2.43e-07	0.0049259	78	78_L1	chr1:154770403-156336133	No	SCAMP3	516	promoter								FALSE	FALSE
rs11264347	chr1	155259975	1.633e-07	0.00572548	78	78_L1	chr1:154770403-156336133	No	SCAMP3	475	inside intron	inside transcription region							FALSE	FALSE
rs11264348	chr1	155260124	2.073e-07	0.00520218	78	78_L1	chr1:154770403-156336133	No	SCAMP3	326	inside intron	inside transcription region							FALSE	FALSE
rs1142287	chr1	155260340	1.866e-07	0.00542919	78	78_L1	chr1:154770403-156336133	No	SCAMP3	110	inside exon	inside transcription region	chr1_155260254_155260754						TRUE	FALSE
rs2242576	chr1	155261754	1.925e-07	0.00537065	78	78_L1	chr1:154770403-156336133	No	SCAMP3	114	inside exon	inside transcription region	chr1_155261614_155262114			chr1_155261740_155262485		SCAMP3	FALSE	FALSE
rs1046188	chr1	155262283	1.626e-07	0.0056761	78	78_L1	chr1:154770403-156336133	No	SCAMP3	46	inside exon	inside transcription region	chr1_155262121_155262621	Early_Colonocyte		chr1_155261740_155262485	KRTCAP2	SCAMP3	TRUE	FALSE
rs1076556	chr1	155265030	1.173e-07	0.00647402	78	78_L1	chr1:154770403-156336133	No	SCAMP3	2600	upstream								FALSE	FALSE
rs1078699	chr1	155265702	2.201e-07	0.00514833	78	78_L1	chr1:154770403-156336133	No	SCAMP3	3272	upstream								FALSE	FALSE
rs2361543	chr1	155269833	1.823e-07	0.0049928	78	78_L1	chr1:154770403-156336133	No	CLK2	470	promoter								TRUE	FALSE
rs11577338	chr1	155270286	6.76e-08	0.00640609	78	78_L1	chr1:154770403-156336133	No	CLK2	555	inside intron	inside transcription region							FALSE	FALSE
rs2236864	chr1	155271312	2.88e-07	0.00434842	78	78_L1	chr1:154770403-156336133	No	CLK2	471	promoter								TRUE	FALSE
rs2236863	chr1	155271570	2.046e-07	0.00486145	78	78_L1	chr1:154770403-156336133	No	CLK2	729	promoter								TRUE	FALSE
rs12563994	chr1	155274301	5.077e-07	0.00380536	78	78_L1	chr1:154770403-156336133	No	CLK2	797	promoter								TRUE	FALSE
rs12749306	chr1	155277916	9.74e-08	0.00661085	78	78_L1	chr1:154770403-156336133	No	HCN3	217	inside intron	inside transcription region	chr1_155277581_155278081	EEC-MemoryB					TRUE	FALSE
rs7549276	chr1	155278784	1.742e-07	0.00517032	78	78_L1	chr1:154770403-156336133	No	CLK2	293	promoter		chr1_155278744_155279244	gdT		chr1_155278297_155278794		HCN3	TRUE	FALSE
rs7554780	chr1	155279907	2.385e-07	0.0046321	78	78_L1	chr1:154770403-156336133	No	CLK2	1416	promoter								TRUE	FALSE
rs12049375	chr1	155283042	1.111e-07	0.00606424	78	78_L1	chr1:154770403-156336133	No	HCN3	504	inside intron	inside transcription region							TRUE	FALSE
rs7543234	chr1	155283517	3.983e-08	0.00966216	78	78_L1	chr1:154770403-156336133	No	HCN3	979	inside intron	inside transcription region							FALSE	FALSE
rs7520184	chr1	155283792	1.433e-07	0.00573184	78	78_L1	chr1:154770403-156336133	No	HCN3	1254	inside intron	inside transcription region							TRUE	FALSE
rs11264352	chr1	155286046	2.109e-07	0.00491347	78	78_L1	chr1:154770403-156336133	No	HCN3	2558	upstream								TRUE	FALSE
rs11264354	chr1	155286291	1.167e-07	0.0059911	78	78_L1	chr1:154770403-156336133	No	HCN3	2313	upstream								TRUE	FALSE
rs12724449	chr1	155286440	2.061e-07	0.00467101	78	78_L1	chr1:154770403-156336133	No	HCN3	2164	upstream								FALSE	FALSE
rs3814319	chr1	155288961	4.259e-08	0.00687369	78	78_L1	chr1:154770403-156336133	No	HCN3	357	inside exon	inside transcription region							FALSE	FALSE
rs3814318	chr1	155288965	6.924e-08	0.00678261	78	78_L1	chr1:154770403-156336133	No	HCN3	361	inside exon	inside transcription region							TRUE	FALSE
rs8847	chr1	155289532	1.325e-07	0.00539778	78	78_L1	chr1:154770403-156336133	No	HCN3	928	close to 3'								TRUE	FALSE
rs932972	chr1	155290305	1.111e-07	0.00571633	78	78_L1	chr1:154770403-156336133	No	HCN3	1701	close to 3'								TRUE	FALSE
rs1052176	chr1	155290592	1.141e-07	0.00558477	78	78_L1	chr1:154770403-156336133	No	HCN3	1988	close to 3'								TRUE	FALSE
rs2071053	chr1	155295386	3.702e-08	0.00910162	78	78_L1	chr1:154770403-156336133	No	PKLR	5570	inside intron	inside transcription region	chr1_155295150_155295650	Fibroblast		chr1_155295230_155295939		FDPS	TRUE	FALSE
rs8177968	chr1	155296544	9.277e-08	0.00617785	78	78_L1	chr1:154770403-156336133	No	PKLR	4412	inside intron	inside transcription region							TRUE	FALSE
rs12067675	chr1	155298329	2.828e-07	0.00419268	78	78_L1	chr1:154770403-156336133	No	PKLR	2627	inside intron	inside transcription region							FALSE	FALSE
rs12741350	chr1	155298634	9.897e-08	0.00617539	78	78_L1	chr1:154770403-156336133	No	PKLR	2322	inside intron	inside transcription region							TRUE	FALSE
rs3020781	chr1	155299985	2.436e-07	0.00430202	78	78_L1	chr1:154770403-156336133	No	PKLR	971	inside intron	inside transcription region							TRUE	FALSE
rs7524950	chr1	155302483	1.388e-07	0.00516665	78	78_L1	chr1:154770403-156336133	No	PKLR	1045	promoter								TRUE	FALSE
rs4971072	chr1	155304078	6.763e-08	0.0056958	78	78_L1	chr1:154770403-156336133	No	PKLR	2640	upstream								FALSE	FALSE
rs10908461	chr1	155305936	2.315e-07	0.0043166	78	78_L1	chr1:154770403-156336133	No	FDPS	2812	upstream		chr1_155305671_155306171						TRUE	FALSE
rs6672284	chr1	155308172	2.323e-07	0.00425164	78	78_L1	chr1:154770403-156336133	No	FDPS	576	promoter		chr1_155307896_155308396			chr1_155308045_155308847		FDPS	FALSE	FALSE
rs2297480	chr1	155309691	1.099e-07	0.00601704	78	78_L1	chr1:154770403-156336133	No	FDPS	706	inside intron	inside transcription region	chr1_155309403_155309903	BEST4-Early_Colonocyte-Early_Enterocyte		chr1_155308623_155309765		PKLR	TRUE	FALSE
rs11264358	chr1	155310373	1.232e-07	0.00572992	78	78_L1	chr1:154770403-156336133	No	FDPS	1388	inside intron	inside transcription region							TRUE	FALSE
rs11264359	chr1	155313038	3.375e-07	0.0041234	78	78_L1	chr1:154770403-156336133	No	FDPS	4053	inside intron	inside transcription region							FALSE	FALSE
rs10796941	chr1	155314470	7.335e-08	0.00742029	78	78_L1	chr1:154770403-156336133	No	FDPS	3705	upstream								TRUE	FALSE
rs10908462	chr1	155316063	7.409e-08	0.0074654	78	78_L1	chr1:154770403-156336133	No	FDPS	2112	upstream								FALSE	FALSE
rs10908463	chr1	155316467	6.93e-08	0.00763789	78	78_L1	chr1:154770403-156336133	No	FDPS	1708	promoter								TRUE	FALSE
rs11264361	chr1	155319754	6.779e-08	0.00775043	78	78_L1	chr1:154770403-156336133	No	FDPS	99	inside exon	inside transcription region							TRUE	FALSE
rs6692183	chr1	155334536	3.592e-08	0.0105699	78	78_L1	chr1:154770403-156336133	No	RUSC1	8969	downstream								TRUE	FALSE
rs6677385	chr1	155334790	2.822e-08	0.0120108	78	78_L1	chr1:154770403-156336133	No	RUSC1	9223	downstream								TRUE	FALSE
rs11264362	chr1	155345824	4.614e-09	0.0293554	78	78_L1	chr1:154770403-156336133	No	ASH1L	605	inside intron	inside transcription region							FALSE	FALSE
rs12131079	chr1	155349877	3.989e-10	0.15898	78	78_L1	chr1:154770403-156336133	No	ASH1L	526	promoter								FALSE	FALSE
rs12024696	chr1	155351758	1.464e-08	0.0175879	78	78_L1	chr1:154770403-156336133	No	ASH1L	2407	upstream								TRUE	FALSE
rs12239114	chr1	155352351	1.42e-08	0.0174265	78	78_L1	chr1:154770403-156336133	No	ASH1L	3000	upstream								TRUE	FALSE
rs11264365	chr1	155363203	1.637e-07	0.00501161	78	78_L1	chr1:154770403-156336133	No	ASH1L	7665	downstream								TRUE	FALSE
rs66923802	chr1	155364745	2.671e-08	0.011841	78	78_L1	chr1:154770403-156336133	No	ASH1L	6123	downstream								TRUE	FALSE
rs11264367	chr1	155367547	2.244e-08	0.0125033	78	78_L1	chr1:154770403-156336133	No	ASH1L	3321	downstream								TRUE	FALSE
rs5005770	chr1	155375252	2.48e-08	0.0116082	78	78_L1	chr1:154770403-156336133	No	ASH1L	4384	upstream								TRUE	FALSE
rs71517782	chr1	155376951	3.788e-08	0.00961789	78	78_L1	chr1:154770403-156336133	No	ASH1L	6083	upstream								TRUE	FALSE
rs2025669	chr1	155387818	2.608e-08	0.0114251	78	78_L1	chr1:154770403-156336133	No	ASH1L	16950	upstream								TRUE	FALSE
rs12081067	chr1	155389191	7.76e-08	0.00685246	78	78_L1	chr1:154770403-156336133	No	ASH1L	18323	upstream								TRUE	FALSE
rs7416976	chr1	155389659	8.952e-08	0.00637573	78	78_L1	chr1:154770403-156336133	No	ASH1L	18791	upstream								TRUE	FALSE
rs11264369	chr1	155390039	3.173e-08	0.00959017	78	78_L1	chr1:154770403-156336133	No	ASH1L	19171	upstream								FALSE	FALSE
rs56675301	chr1	155394536	4.367e-08	0.00872128	78	78_L1	chr1:154770403-156336133	No	ASH1L	23668	upstream								TRUE	FALSE
rs7556102	chr1	155398412	1.5e-08	0.0140385	78	78_L1	chr1:154770403-156336133	No	ASH1L	27544	upstream								FALSE	FALSE
rs12025532	chr1	155399511	8.856e-08	0.00678639	78	78_L1	chr1:154770403-156336133	No	ASH1L	28643	upstream								TRUE	FALSE
rs11264370	chr1	155401656	5.401e-08	0.00794185	78	78_L1	chr1:154770403-156336133	No	ASH1L	30788	upstream								TRUE	FALSE
rs12046473	chr1	155412635	5.561e-08	0.00754375	78	78_L1	chr1:154770403-156336133	No	POU5F1P4	20543	upstream		chr1_155412221_155412721	Plasma					TRUE	FALSE
rs10908465	chr1	155419897	8.299e-08	0.00667248	78	78_L1	chr1:154770403-156336133	No	POU5F1P4	13281	upstream								TRUE	FALSE
rs12028416	chr1	155431370	6.556e-08	0.00715928	78	78_L1	chr1:154770403-156336133	No	POU5F1P4	1808	promoter								TRUE	FALSE
rs12026638	chr1	155431469	5.887e-08	0.00737015	78	78_L1	chr1:154770403-156336133	No	POU5F1P4	1709	promoter								TRUE	FALSE
rs12041534	chr1	155437305	5.207e-08	0.00803309	78	78_L1	chr1:154770403-156336133	No	POU5F1P4	4127	downstream								TRUE	FALSE
rs11264371	chr1	155442246	1.688e-07	0.00477971	78	78_L1	chr1:154770403-156336133	No	POU5F1P4	9068	downstream								TRUE	FALSE
rs11264372	chr1	155443139	1.49e-07	0.00501968	78	78_L1	chr1:154770403-156336133	No	POU5F1P4	9961	downstream								TRUE	FALSE
rs1325908	chr1	155443513	8.408e-08	0.00571516	78	78_L1	chr1:154770403-156336133	No	POU5F1P4	10335	downstream								FALSE	FALSE
rs10796943	chr1	155444938	5.967e-08	0.00745237	78	78_L1	chr1:154770403-156336133	No	POU5F1P4	11760	downstream								TRUE	FALSE
rs12037824	chr1	155445390	1.47e-07	0.00522912	78	78_L1	chr1:154770403-156336133	No	POU5F1P4	12212	downstream								TRUE	FALSE
rs10796944	chr1	155446537	4.069e-07	0.00440037	78	78_L1	chr1:154770403-156336133	No	POU5F1P4	13359	downstream								FALSE	FALSE
rs11264374	chr1	155451721	1.316e-07	0.00552265	78	78_L1	chr1:154770403-156336133	No	POU5F1P4	18543	downstream								TRUE	FALSE
rs11264375	chr1	155454274	8.689e-08	0.0062381	78	78_L1	chr1:154770403-156336133	No	POU5F1P4	21096	downstream								TRUE	FALSE
rs10796945	chr1	155457897	9.974e-08	0.00610405	78	78_L1	chr1:154770403-156336133	No	POU5F1P4	24719	downstream								TRUE	FALSE
rs12239100	chr1	155458685	1.154e-07	0.00586886	78	78_L1	chr1:154770403-156336133	No	POU5F1P4	25507	downstream								TRUE	FALSE
rs10908466	chr1	155459934	5.917e-08	0.00787398	78	78_L1	chr1:154770403-156336133	No	POU5F1P4	26756	downstream								TRUE	FALSE
rs12724079	chr1	155464151	6.767e-09	0.0207862	78	78_L1	chr1:154770403-156336133	No	POU5F1P4	30973	downstream		chr1_155463856_155464356	NaiveB					FALSE	FALSE
rs12067371	chr1	155467878	5.889e-08	0.00743363	78	78_L1	chr1:154770403-156336133	No	POU5F1P4	34700	downstream								TRUE	FALSE
rs10908467	chr1	155469271	5.747e-08	0.00806685	78	78_L1	chr1:154770403-156336133	No	POU5F1P4	36093	downstream								TRUE	FALSE
rs10908469	chr1	155498941	1.728e-07	0.00497007	78	78_L1	chr1:154770403-156336133	No	ASH1L	22677	inside intron	inside transcription region							TRUE	FALSE
rs1360554	chr1	155503565	2.309e-08	0.0110914	78	78_L1	chr1:154770403-156336133	No	ASH1L	18053	inside intron	inside transcription region							FALSE	FALSE
rs10796947	chr1	155507262	9.098e-08	0.00550129	78	78_L1	chr1:154770403-156336133	No	ASH1L	14356	inside intron	inside transcription region							FALSE	FALSE
rs11582072	chr1	155507779	7.017e-08	0.0053778	78	78_L1	chr1:154770403-156336133	No	ASH1L	13839	inside intron	inside transcription region	chr1_155507492_155507992						FALSE	FALSE
rs6688636	chr1	155509106	2.244e-08	0.0111218	78	78_L1	chr1:154770403-156336133	No	ASH1L	12512	inside intron	inside transcription region							FALSE	FALSE
rs35615695	chr1	155531223	1.192e-07	0.00451538	78	78_L1	chr1:154770403-156336133	No	ASH1L	9605	upstream								FALSE	FALSE
rs12746592	chr1	155536176	1.709e-07	0.00501349	78	78_L1	chr1:154770403-156336133	No	ASH1L	14558	upstream		chr1_155535983_155536483	CD8T-Endothelium-GC_B-NaiveB-gdT		chr1_155536061_155536832		ASH1L	TRUE	FALSE
rs6696888	chr1	155539091	5.681e-08	0.00572909	78	78_L1	chr1:154770403-156336133	No	ASH1L	17473	upstream								FALSE	FALSE
rs10752611	chr1	155539316	1.452e-07	0.00533106	78	78_L1	chr1:154770403-156336133	No	ASH1L	17698	upstream								TRUE	FALSE
rs7411786	chr1	155545786	2.857e-07	0.0042149	78	78_L1	chr1:154770403-156336133	No	ASH1L-AS1	16256	upstream								TRUE	FALSE
rs11264380	chr1	155550353	1.316e-07	0.00552333	78	78_L1	chr1:154770403-156336133	No	ASH1L-AS1	11689	upstream								TRUE	FALSE
rs11264381	chr1	155552781	2.093e-07	0.00473186	78	78_L1	chr1:154770403-156336133	No	ASH1L-AS1	9261	upstream								TRUE	FALSE
rs10908470	chr1	155557222	2.235e-07	0.00440496	78	78_L1	chr1:154770403-156336133	No	ASH1L-AS1	4820	upstream								TRUE	FALSE
rs12030596	chr1	155566646	2.787e-07	0.00415669	78	78_L1	chr1:154770403-156336133	No	ASH1L	3484	upstream								TRUE	FALSE
rs1556488	chr1	155570869	2.003e-07	0.00457721	78	78_L1	chr1:154770403-156336133	No	ASH1L	7707	upstream								TRUE	FALSE
rs10908471	chr1	155573151	2.091e-07	0.00453872	78	78_L1	chr1:154770403-156336133	No	ASH1L	9989	upstream								TRUE	FALSE
rs10908472	chr1	155574465	1.595e-07	0.0049774	78	78_L1	chr1:154770403-156336133	No	ASH1L	11303	upstream		chr1_155574027_155574527	Enterocyte					TRUE	FALSE
rs11264383	chr1	155575555	2.02e-07	0.0045833	78	78_L1	chr1:154770403-156336133	No	ASH1L	12393	upstream								TRUE	FALSE
rs12048286	chr1	155582693	7.584e-08	0.0066954	78	78_L1	chr1:154770403-156336133	No	ASH1L	19531	upstream								TRUE	FALSE
rs3892792	chr1	155588874	2.617e-07	0.00423057	78	78_L1	chr1:154770403-156336133	No	MSTO1	21331	upstream								TRUE	FALSE
rs11264386	chr1	155589379	1.372e-07	0.00526658	78	78_L1	chr1:154770403-156336133	No	MSTO1	20826	upstream								TRUE	FALSE
rs12043132	chr1	155592576	9.287e-08	0.00633989	78	78_L1	chr1:154770403-156336133	No	MSTO1	17629	upstream								TRUE	FALSE
rs6427278	chr1	155592792	1.175e-07	0.00572277	78	78_L1	chr1:154770403-156336133	No	MSTO1	17413	upstream								FALSE	FALSE
rs11264387	chr1	155593361	7.892e-08	0.0063948	78	78_L1	chr1:154770403-156336133	No	MSTO1	16844	upstream								TRUE	FALSE
rs12093350	chr1	155601818	1.909e-08	0.014802	78	78_L1	chr1:154770403-156336133	No	MSTO1	8387	upstream								TRUE	FALSE
rs11264393	chr1	155604680	5e-08	0.00855816	78	78_L1	chr1:154770403-156336133	No	MSTO1	5525	upstream								TRUE	FALSE
rs71628674	chr1	155611520	6.707e-08	0.00757544	78	78_L1	chr1:154770403-156336133	No	MSTO1	835	inside exon	inside transcription region							TRUE	FALSE
rs3851912	chr1	155616653	4.969e-08	0.00855816	78	78_L1	chr1:154770403-156336133	No	MSTO1	3432	downstream		chr1_155616270_155616770						TRUE	FALSE
rs4971095	chr1	155636433	8.768e-08	0.0066589	78	78_L1	chr1:154770403-156336133	No	MSTO1	23212	downstream		chr1_155636122_155636622	Endothelium	Early_Enterocyte&Early_Colonocyte				FALSE	FALSE
rs12047626	chr1	155637138	3.342e-08	0.010427	78	78_L1	chr1:154770403-156336133	No	MSTO1	23917	downstream		chr1_155636770_155637270	CD4T-NaiveB	Early_Enterocyte&TI_Goblet				TRUE	FALSE
rs12040100	chr1	155642056	5.961e-08	0.00752715	78	78_L1	chr1:154770403-156336133	No	MSTO1	28835	downstream								TRUE	FALSE
rs34632540	chr1	155642406	2.785e-08	0.00880828	78	78_L1	chr1:154770403-156336133	No	YY1AP1	28685	downstream								FALSE	FALSE
rs11264398	chr1	155644454	4.623e-08	0.00863429	78	78_L1	chr1:154770403-156336133	No	YY1AP1	26637	downstream								TRUE	FALSE
rs12022088	chr1	155644708	6.512e-08	0.00715623	78	78_L1	chr1:154770403-156336133	No	YY1AP1	26383	downstream								TRUE	FALSE
rs12039893	chr1	155645024	4.491e-08	0.00857181	78	78_L1	chr1:154770403-156336133	No	YY1AP1	26067	downstream								TRUE	FALSE
rs2048431	chr1	155648839	5.438e-08	0.00829624	78	78_L1	chr1:154770403-156336133	No	YY1AP1	22252	downstream		chr1_155648489_155648989	Fibroblast-Macrophage-TI_Stem					TRUE	FALSE
rs12047756	chr1	155655153	7.102e-08	0.00700007	78	78_L1	chr1:154770403-156336133	No	YY1AP1	15938	downstream								TRUE	FALSE
rs2175391	chr1	155655811	8.549e-08	0.0066589	78	78_L1	chr1:154770403-156336133	No	YY1AP1	15280	downstream								FALSE	FALSE
rs3738590	chr1	155660961	7.56e-08	0.00671744	78	78_L1	chr1:154770403-156336133	No	YY1AP1	10130	inside intron	inside transcription region							TRUE	FALSE
rs348186	chr1	155663516	5.066e-08	0.00823945	78	78_L1	chr1:154770403-156336133	No	YY1AP1	7575	inside intron	inside transcription region							FALSE	FALSE
rs7521594	chr1	155665166	7.993e-08	0.00684607	78	78_L1	chr1:154770403-156336133	No	YY1AP1	5925	inside intron	inside transcription region							FALSE	FALSE
rs10908479	chr1	155673612	9.966e-08	0.0059657	78	78_L1	chr1:154770403-156336133	No	YY1AP1	1439	inside intron	inside transcription region							FALSE	FALSE
rs12758945	chr1	155673927	2.282e-07	0.00478358	78	78_L1	chr1:154770403-156336133	No	YY1AP1	1124	inside intron	inside transcription region							FALSE	FALSE
rs6672128	chr1	155682607	6.844e-08	0.00710387	78	78_L1	chr1:154770403-156336133	No	YY1AP1	2151	upstream								FALSE	FALSE
rs2666826	chr1	155688294	3.355e-08	0.00932732	78	78_L1	chr1:154770403-156336133	No	YY1AP1	0	inside exon	5' UTR	chr1_155687846_155688346	Plasma		chr1_155688053_155689190		DAP3	FALSE	FALSE
rs678157	chr1	155688550	1.681e-07	0.00487874	78	78_L1	chr1:154770403-156336133	No	YY1AP1	23	inside exon	5' UTR	chr1_155688531_155689031			chr1_155688053_155689190		DAP3	FALSE	FALSE
rs12744132	chr1	155693535	1.376e-07	0.00522177	78	78_L1	chr1:154770403-156336133	No	DAP3	4433	inside intron	5' UTR							FALSE	FALSE
rs348196	chr1	155697170	3.969e-07	0.00375991	78	78_L1	chr1:154770403-156336133	No	DAP3	8068	inside intron	5' UTR							FALSE	FALSE
rs12035524	chr1	155697311	1.935e-07	0.00464637	78	78_L1	chr1:154770403-156336133	No	DAP3	8209	inside intron	5' UTR							FALSE	FALSE
rs490608	chr1	155713079	1.125e-07	0.00541445	78	78_L1	chr1:154770403-156336133	No	DAP3	3278	inside intron	inside transcription region							FALSE	FALSE
rs821551	chr1	155718789	1.45e-08	0.0128762	78	78_L1	chr1:154770403-156336133	No	DAP3	2747	upstream								FALSE	FALSE
rs9426933	chr1	155732320	1.301e-07	0.00516588	78	78_L1	chr1:154770403-156336133	No	DAP3	2979	inside intron	inside transcription region							FALSE	FALSE
rs644853	chr1	155736426	1.645e-07	0.00461452	78	78_L1	chr1:154770403-156336133	No	DAP3	332	promoter								FALSE	FALSE
rs6665227	chr1	155740669	8.156e-08	0.00607195	78	78_L1	chr1:154770403-156336133	No	DAP3	3657	downstream								FALSE	FALSE
rs10908481	chr1	155743859	2.379e-07	0.00453617	78	78_L1	chr1:154770403-156336133	No	MSTO2P	1970	promoter								FALSE	FALSE
rs10908482	chr1	155744082	1.779e-08	0.014012	78	78_L1	chr1:154770403-156336133	No	MSTO2P	1747	promoter								FALSE	FALSE
rs4278368	chr1	155752766	2.373e-07	0.00453617	78	78_L1	chr1:154770403-156336133	No	GON4L	564	promoter								FALSE	FALSE
rs6427286	chr1	155753506	2.685e-08	0.0109776	78	78_L1	chr1:154770403-156336133	No	GON4L	1304	promoter								FALSE	FALSE
rs6427287	chr1	155753629	3.164e-08	0.00958559	78	78_L1	chr1:154770403-156336133	No	GON4L	1427	promoter								FALSE	FALSE
rs7550402	chr1	155755107	2.801e-08	0.0103459	78	78_L1	chr1:154770403-156336133	No	GON4L	2833	downstream								FALSE	FALSE
rs822527	chr1	155768262	2.733e-08	0.00986728	78	78_L1	chr1:154770403-156336133	No	GON4L	2939	inside intron	inside transcription region							FALSE	FALSE
rs708611	chr1	155773519	4.255e-08	0.00844308	78	78_L1	chr1:154770403-156336133	No	GON4L	99	promoter		chr1_155773136_155773636						FALSE	FALSE
rs11264410	chr1	155775558	2.186e-07	0.00433402	78	78_L1	chr1:154770403-156336133	No	GON4L	903	inside intron	inside transcription region							FALSE	FALSE
rs822025	chr1	155779041	4.078e-08	0.00858423	78	78_L1	chr1:154770403-156336133	No	GON4L	2580	upstream								FALSE	FALSE
rs2985707	chr1	155780079	2.781e-08	0.0103919	78	78_L1	chr1:154770403-156336133	No	GON4L	3618	upstream								FALSE	FALSE
rs2948072	chr1	155780535	9.765e-09	0.0197033	78	78_L1	chr1:154770403-156336133	No	GON4L	3854	inside intron	inside transcription region							FALSE	FALSE
rs2948071	chr1	155780574	3.474e-08	0.00958662	78	78_L1	chr1:154770403-156336133	No	GON4L	3815	inside intron	inside transcription region							FALSE	FALSE
rs28582361	chr1	155783498	2.16e-08	0.0120581	78	78_L1	chr1:154770403-156336133	No	GON4L	891	inside intron	inside transcription region							FALSE	FALSE
rs12040894	chr1	155791717	3.552e-07	0.00383385	78	78_L1	chr1:154770403-156336133	No	GON4L	7328	upstream								FALSE	FALSE
rs860295	chr1	155797917	1.347e-08	0.015287	78	78_L1	chr1:154770403-156336133	No	GON4L	7107	inside intron	inside transcription region							FALSE	FALSE
rs12024257	chr1	155810745	2.806e-07	0.00412053	78	78_L1	chr1:154770403-156336133	No	GON4L	5721	upstream								FALSE	FALSE
rs6657670	chr1	155818076	2.284e-07	0.00456026	78	78_L1	chr1:154770403-156336133	No	GON4L	3444	inside intron	inside transcription region							FALSE	FALSE
rs11264413	chr1	155818865	8.037e-08	0.00659993	78	78_L1	chr1:154770403-156336133	No	GON4L	2655	inside intron	inside transcription region							FALSE	FALSE
rs1973768	chr1	155818946	1.621e-07	0.00474179	78	78_L1	chr1:154770403-156336133	No	GON4L	2574	inside intron	inside transcription region							FALSE	FALSE
rs822478	chr1	155824178	1.332e-07	0.00453571	78	78_L1	chr1:154770403-156336133	No	GON4L	2658	upstream								FALSE	FALSE
rs822490	chr1	155853180	3.004e-08	0.00969309	78	78_L1	chr1:154770403-156336133	No	GON4L	225	inside intron	inside transcription region							FALSE	FALSE
rs822494	chr1	155855906	1.782e-07	0.00459599	78	78_L1	chr1:154770403-156336133	No	GON4L	1298	inside intron	5' UTR							FALSE	FALSE
rs3820594	chr1	155859720	4.041e-07	0.00386703	78	78_L1	chr1:154770403-156336133	No	SYT11	153	inside exon	5' UTR				chr1_155859017_155860722		SYT11	FALSE	FALSE
rs7528441	chr1	155873465	4.527e-07	0.00438528	78	78_L1	chr1:154770403-156336133	No	SYT11	13898	inside intron	inside transcription region							FALSE	FALSE
rs1749410	chr1	155874274	3.974e-07	0.00398661	78	78_L1	chr1:154770403-156336133	No	SYT11	14707	inside intron	inside transcription region	chr1_155873843_155874343	Early_Colonocyte-Endothelium	TI_Goblet				FALSE	FALSE
rs822505	chr1	155876737	2.901e-07	0.00452639	78	78_L1	chr1:154770403-156336133	No	SYT11	17170	inside intron	inside transcription region							FALSE	FALSE
rs822508	chr1	155880767	3.158e-07	0.00423161	78	78_L1	chr1:154770403-156336133	No	SYT11	21200	inside intron	inside transcription region							FALSE	FALSE
rs822509	chr1	155881020	3.342e-07	0.00421929	78	78_L1	chr1:154770403-156336133	No	SYT11	21453	inside intron	inside transcription region				chr1_155881002_155881316		GON4L	FALSE	FALSE
rs729022	chr1	155882332	3.027e-07	0.00431365	78	78_L1	chr1:154770403-156336133	No	SYT11	22765	inside exon	3'UTR	chr1_155882145_155882645			chr1_155882314_155882836		GON4L	FALSE	FALSE
rs6670477	chr1	155892019	6.003e-07	0.00443532	78	78_L1	chr1:154770403-156336133	No	RIT1	18772	downstream								FALSE	FALSE
rs66669006	chr1	155892189	5.766e-07	0.00425995	78	78_L1	chr1:154770403-156336133	No	RIT1	18602	downstream								FALSE	FALSE
rs6696019	chr1	155895186	3.783e-07	0.00492261	78	78_L1	chr1:154770403-156336133	No	RIT1	15605	downstream								FALSE	FALSE
rs10908483	chr1	155897043	4.273e-07	0.00481373	78	78_L1	chr1:154770403-156336133	No	RIT1	13748	downstream								FALSE	FALSE
rs2282301	chr1	155898834	5.965e-07	0.00430957	78	78_L1	chr1:154770403-156336133	No	RIT1	11957	downstream								FALSE	FALSE
rs3856261	chr1	155906822	6.007e-07	0.00647248	78	78_L1	chr1:154770403-156336133	No	RIT1	3969	downstream								FALSE	FALSE
rs12037177	chr1	155907238	3.113e-07	0.00516844	78	78_L1	chr1:154770403-156336133	No	RIT1	3553	downstream								FALSE	FALSE
rs12144175	chr1	155908315	3.806e-07	0.00498077	78	78_L1	chr1:154770403-156336133	No	RIT1	2476	downstream								FALSE	FALSE
rs7545308	chr1	155908814	2.585e-07	0.0057305	78	78_L1	chr1:154770403-156336133	No	RIT1	1977	close to 3'								FALSE	FALSE
rs867549	chr1	155910368	2.343e-07	0.00583251	78	78_L1	chr1:154770403-156336133	No	RIT1	423	inside exon	inside transcription region							FALSE	FALSE
rs867550	chr1	155910600	2.732e-07	0.00553189	78	78_L1	chr1:154770403-156336133	No	RIT1	191	inside intron	inside transcription region	chr1_155910473_155910973	AC_Goblet-Fibroblast-gdT		chr1_155910535_155910735		RIT1	FALSE	FALSE
rs66466805	chr1	155918875	3.379e-07	0.00502324	78	78_L1	chr1:154770403-156336133	No	SNORA80E	1170	close to 3'								FALSE	FALSE
rs12026057	chr1	155919536	4.224e-07	0.00471595	78	78_L1	chr1:154770403-156336133	No	SNORA80E	509	close to 3'								FALSE	FALSE
rs915181	chr1	155944981	6.89e-08	0.0100724	78	78_L1	chr1:154770403-156336133	No	RXFP4	3343	downstream		chr1_155944639_155945139	AC_Stem-EEC-Early_Colonocyte-TI_Stem		chr1_155944454_155946846		RXFP4	FALSE	FALSE
rs2016251	chr1	155945197	1.101e-07	0.00809963	78	78_L1	chr1:154770403-156336133	No	RXFP4	3559	downstream					chr1_155944454_155946846		RXFP4	FALSE	FALSE
rs2297649	chr1	155965453	1.131e-07	0.0077808	78	78_L1	chr1:154770403-156336133	No	ARHGEF2	1026	inside intron	inside transcription region							FALSE	FALSE
rs11264426	chr1	155971157	3.42e-07	0.00563585	78	78_L1	chr1:154770403-156336133	No	ARHGEF2	94	promoter					chr1_155970570_155971158		ARHGEF2	FALSE	FALSE
rs11585845	chr1	155974398	4.102e-07	0.0053582	78	78_L1	chr1:154770403-156336133	No	ARHGEF2	3335	upstream		chr1_155974313_155974813	MemoryB					FALSE	FALSE
rs7534858	chr1	155976608	2.428e-07	0.00645752	78	78_L1	chr1:154770403-156336133	No	ARHGEF2	1552	inside intron	5' UTR				chr1_155976048_155978684		ARHGEF2	FALSE	FALSE
rs1889532	chr1	155981711	2.536e-07	0.0061858	78	78_L1	chr1:154770403-156336133	No	ARHGEF2	2598	upstream		chr1_155981684_155982184	GC_B-MemoryB-NaiveB-Neutrophil-Plasma		chr1_155981285_155982283		ARHGEF2	FALSE	FALSE
rs10796955	chr1	155989512	2.569e-07	0.00590062	78	78_L1	chr1:154770403-156336133	No	ARHGEF2	13	promoter		chr1_155989303_155989803	CD8T-Endothelium-Macrophage-NaiveB		chr1_155989467_155990326		ARHGEF2	FALSE	FALSE
rs4661218	chr1	155990394	1.992e-06	0.00438655	78	78_L1	chr1:154770403-156336133	No	ARHGEF2	321	promoter		chr1_155989921_155990421	DC-Macrophage-MemoryB-NaiveB-Neutrophil	TI_Goblet	chr1_155989372_155990563		ARHGEF2	FALSE	FALSE
rs34687326	chr1	159830120	1.057e-08	0.999429	80	80_L1	chr1:158027412-159913048	No	SLAMF8	112	inside exon	inside transcription region				chr1_159829831_159830297		SLAMF8	FALSE	FALSE
rs55724017	chr1	172876835	2.052e-21	0.0379624	86	86_L1	chr1:170557776-173097907	No	TNFSF18	174106	downstream								FALSE	FALSE
rs10912488	chr1	172877652	1.865e-21	0.0435462	86	86_L1	chr1:170557776-173097907	No	TNFSF18	173289	downstream								FALSE	FALSE
rs79272738	chr1	172878486	4.965e-21	0.0156416	86	86_L1	chr1:170557776-173097907	No	TNFSF18	172455	downstream								FALSE	FALSE
rs12047983	chr1	172879838	2.097e-21	0.042384	86	86_L1	chr1:170557776-173097907	No	TNFSF18	171103	downstream								FALSE	FALSE
rs12037853	chr1	172883263	1.593e-21	0.0370941	86	86_L1	chr1:170557776-173097907	No	TNFSF18	167678	downstream		chr1_172882932_172883432						FALSE	FALSE
rs7517810	chr1	172884320	1.551e-21	0.0462234	86	86_L1	chr1:170557776-173097907	No	TNFSF18	166621	downstream		chr1_172884309_172884809						FALSE	FALSE
rs4916283	chr1	172885194	9.136e-22	0.0728589	86	86_L1	chr1:170557776-173097907	No	TNFSF18	165747	downstream								FALSE	FALSE
rs68143871	chr1	172886436	1.318e-21	0.0461113	86	86_L1	chr1:170557776-173097907	No	TNFSF18	164505	downstream								FALSE	FALSE
rs6704109	chr1	172887910	5.104e-22	0.155791	86	86_L1	chr1:170557776-173097907	No	TNFSF18	163031	downstream								FALSE	FALSE
rs10912490	chr1	172889567	1.671e-21	0.0382433	86	86_L1	chr1:170557776-173097907	No	TNFSF18	161374	downstream								FALSE	FALSE
rs12739009	chr1	172890895	1.785e-21	0.0362556	86	86_L1	chr1:170557776-173097907	No	TNFSF18	160046	downstream								FALSE	FALSE
rs12403628	chr1	172891076	1.781e-21	0.0443012	86	86_L1	chr1:170557776-173097907	No	TNFSF18	159865	downstream								FALSE	FALSE
rs2213742	chr1	172892434	2.306e-21	0.0393135	86	86_L1	chr1:170557776-173097907	No	TNFSF18	158507	downstream								FALSE	FALSE
rs2213745	chr1	172892619	3.145e-21	0.0187031	86	86_L1	chr1:170557776-173097907	No	TNFSF18	158322	downstream								FALSE	FALSE
rs9286879	chr1	172893094	1.075e-21	0.0671828	86	86_L1	chr1:170557776-173097907	No	TNFSF18	157847	downstream								FALSE	FALSE
rs10489276	chr1	172893799	1.139e-21	0.0728589	86	86_L1	chr1:170557776-173097907	No	TNFSF18	157142	downstream		chr1_172893320_172893820	Endothelium					FALSE	FALSE
rs6699678	chr1	172893961	1.581e-21	0.0527391	86	86_L1	chr1:170557776-173097907	No	TNFSF18	156980	downstream								FALSE	FALSE
rs2157453	chr1	172894808	3.891e-21	0.0187031	86	86_L1	chr1:170557776-173097907	No	TNFSF18	156133	downstream		chr1_172894447_172894947	CD4T-CD8T-GC_B-gdT					FALSE	FALSE
rs2157454	chr1	172894852	1.949e-21	0.0392723	86	86_L1	chr1:170557776-173097907	No	TNFSF18	156089	downstream		chr1_172894447_172894947	CD4T-CD8T-GC_B-gdT					FALSE	FALSE
rs2187892	chr1	172895043	2.518e-21	0.0213739	86	86_L1	chr1:170557776-173097907	No	TNFSF18	155898	downstream								FALSE	FALSE
rs4916285	chr1	172896352	2.606e-21	0.0158103	86	86_L1	chr1:170557776-173097907	No	TNFSF18	154589	downstream								FALSE	FALSE
rs10922249	chr1	197546851	6.153e-12	0.0267701	101	101_L1	chr1:197311514-199239884	No	DENND1B	78	promoter								FALSE	FALSE
rs2884629	chr1	197582904	3.75e-12	0.0326104	101	101_L1	chr1:197311514-199239884	No	DENND1B	36131	upstream								FALSE	FALSE
rs11583319	chr1	197586730	7.616e-11	0.00596531	101	101_L1	chr1:197311514-199239884	No	DENND1B	39957	upstream								FALSE	FALSE
rs6702421	chr1	197590194	4.553e-11	0.00772526	101	101_L1	chr1:197311514-199239884	No	DENND1B	43421	upstream								FALSE	FALSE
rs35939830	chr1	197592380	5.047e-11	0.00718444	101	101_L1	chr1:197311514-199239884	No	DENND1B	45607	upstream								FALSE	FALSE
rs1421399	chr1	197597712	4.82e-12	0.0303976	101	101_L1	chr1:197311514-199239884	No	DENND1B	50939	upstream								FALSE	FALSE
rs17564924	chr1	197605004	2.983e-12	0.0539336	101	101_L1	chr1:197311514-199239884	No	DENND1B	53346	downstream								FALSE	FALSE
rs11799915	chr1	197613650	1.492e-12	0.0826699	101	101_L1	chr1:197311514-199239884	No	DENND1B	44700	inside intron	inside transcription region							FALSE	FALSE
rs4316387	chr1	197626439	7.745e-12	0.0477156	101	101_L1	chr1:197311514-199239884	No	DENND1B	31911	inside intron	inside transcription region							FALSE	FALSE
rs10737693	chr1	197629900	8.222e-12	0.0462449	101	101_L1	chr1:197311514-199239884	No	DENND1B	28450	inside intron	inside transcription region							FALSE	FALSE
rs6682968	chr1	197639482	2.367e-11	0.0154608	101	101_L1	chr1:197311514-199239884	No	DENND1B	18868	inside intron	inside transcription region							FALSE	FALSE
rs16841842	chr1	197642552	1.294e-11	0.026922	101	101_L1	chr1:197311514-199239884	No	DENND1B	15798	inside intron	inside transcription region							FALSE	FALSE
rs1775448	chr1	197646000	6.777e-13	0.193089	101	101_L1	chr1:197311514-199239884	No	DENND1B	12350	inside intron	inside transcription region							FALSE	FALSE
rs2477073	chr1	197653398	8.041e-13	0.151681	101	101_L1	chr1:197311514-199239884	No	DENND1B	4952	inside intron	inside transcription region							FALSE	FALSE
rs2488389	chr1	197662011	1.559e-11	0.0247979	101	101_L1	chr1:197311514-199239884	No	DENND1B	3661	upstream								FALSE	FALSE
rs12131588	chr1	197696981	1.467e-11	0.0233275	101	101_L1	chr1:197311514-199239884	No	DENND1B	38548	inside intron	inside transcription region							FALSE	FALSE
rs2477077	chr1	197701985	8.282e-12	0.0400832	101	101_L1	chr1:197311514-199239884	No	DENND1B	33544	inside intron	inside transcription region	chr1_197701795_197702295						FALSE	FALSE
rs12354257	chr1	197705214	2.155e-12	0.0400637	101	101_L1	chr1:197311514-199239884	No	DENND1B	30315	inside intron	inside transcription region							FALSE	FALSE
rs12092948	chr1	197720837	2.902e-12	0.0367762	101	101_L1	chr1:197311514-199239884	No	DENND1B	14692	inside intron	inside transcription region							FALSE	FALSE
rs1573100	chr1	197724652	1.875e-12	0.0702213	101	101_L1	chr1:197311514-199239884	No	DENND1B	10877	inside intron	inside transcription region							FALSE	FALSE
rs2477059	chr1	197731765	4e-12	0.0223915	101	101_L1	chr1:197311514-199239884	No	DENND1B	3764	inside intron	inside transcription region							FALSE	FALSE
rs79726526	chr1	198687277	3.092e-05	0.143656	101	101_L2	chr1:197311514-199239884	No	PTPRC	9604	upstream		chr1_198686813_198687313	gdT			PTPRC		FALSE	FALSE
rs3754098	chr1	198689727	1.323e-05	0.844381	101	101_L2	chr1:197311514-199239884	No	PTPRC	7154	upstream		chr1_198689580_198690080	CD4T-Macrophage-gdT					FALSE	FALSE
rs12132298	chr1	200905967	2.149e-10	0.0702387	103	103_L1	chr1:200137649-201589975	No	INAVA	2528	upstream		chr1_200905702_200906202	CD4T-CD8T-gdT		chr1_200905438_200906281	KIF21B	C1orf106	FALSE	FALSE
rs59655222	chr1	200906769	1.758e-10	0.0862414	103	103_L1	chr1:200137649-201589975	No	INAVA	1726	promoter								FALSE	FALSE
rs7554511	chr1	200908434	1.491e-10	0.0956198	103	103_L1	chr1:200137649-201589975	No	INAVA	61	promoter		chr1_200908096_200908596	AC_Goblet-Colonocyte			INAVA		FALSE	FALSE
rs41299637	chr1	200908722	1.546e-10	0.0923815	103	103_L1	chr1:200137649-201589975	No	INAVA	227	inside intron	inside transcription region							FALSE	FALSE
rs12131796	chr1	200909599	1.594e-10	0.108707	103	103_L1	chr1:200137649-201589975	No	INAVA	1104	inside intron	inside transcription region				chr1_200909212_200910183		C1orf106	FALSE	FALSE
rs296520	chr1	200911850	2.25e-10	0.0745369	103	103_L1	chr1:200137649-201589975	No	INAVA	109	promoter								FALSE	FALSE
rs10800746	chr1	200912264	1.371e-10	0.151963	103	103_L1	chr1:200137649-201589975	No	INAVA	305	inside intron	inside transcription region	chr1_200912128_200912628						FALSE	FALSE
rs7522462	chr1	200912467	3.384e-10	0.0478436	103	103_L1	chr1:200137649-201589975	No	INAVA	508	inside intron	inside transcription region	chr1_200912128_200912628						FALSE	FALSE
rs905634	chr1	200915857	8.18e-10	0.028797	103	103_L1	chr1:200137649-201589975	No	MROH3P	1603	promoter								FALSE	FALSE
rs11583546	chr1	200933479	8.178e-10	0.0187983	103	103_L1	chr1:200137649-201589975	No	MROH3P	10788	inside intron	inside transcription region							FALSE	FALSE
rs169850	chr1	200960016	7.177e-10	0.0376787	103	103_L1	chr1:200137649-201589975	No	MROH3P	37325	inside intron	inside transcription region							FALSE	FALSE
rs6427868	chr1	200960354	2.637e-09	0.00720042	103	103_L1	chr1:200137649-201589975	No	MROH3P	37663	inside exon	inside transcription region							FALSE	FALSE
rs11584383	chr1	200966738	3.23e-10	0.0655504	103	103_L1	chr1:200137649-201589975	No	KIF21B	38852	downstream								FALSE	FALSE
rs296563	chr1	200975712	2.154e-09	0.0133023	103	103_L1	chr1:200137649-201589975	No	KIF21B	29878	downstream								FALSE	FALSE
rs10494828	chr1	200987904	2.558e-09	0.00818975	103	103_L1	chr1:200137649-201589975	No	KIF21B	17686	downstream								FALSE	FALSE
rs12142704	chr1	200988569	2.658e-09	0.00780592	103	103_L1	chr1:200137649-201589975	No	KIF21B	17021	downstream								FALSE	FALSE
rs2297909	chr1	200991179	2.215e-09	0.012891	103	103_L1	chr1:200137649-201589975	No	KIF21B	14411	downstream								FALSE	FALSE
rs12140420	chr1	200993159	1.689e-09	0.0112066	103	103_L1	chr1:200137649-201589975	No	KIF21B	12431	downstream		chr1_200992730_200993230	EEC-TI_Stem					FALSE	FALSE
rs10920084	chr1	200993667	1.741e-09	0.0157653	103	103_L1	chr1:200137649-201589975	No	KIF21B	11923	downstream								FALSE	FALSE
rs12126806	chr1	200994697	1.92e-09	0.00918241	103	103_L1	chr1:200137649-201589975	No	KIF21B	10893	downstream								FALSE	FALSE
rs7535723	chr1	200997690	2.785e-09	0.0107047	103	103_L1	chr1:200137649-201589975	No	KIF21B	7900	downstream		chr1_200997493_200997993	Macrophage	Enterocyte				FALSE	FALSE
rs3024505	chr1	206766559	2.879e-14	0.186962	107	107_L1	chr1:206073265-208410364	No	IL10	4016	downstream		chr1_206766318_206766818	CD4T-CD8T-DC-Macrophage-Mast-Plasma-gdT	Early_Enterocyte	chr1_206765762_206766680		IL10	FALSE	FALSE
rs3024495	chr1	206769068	3.312e-14	0.180589	107	107_L1	chr1:206073265-208410364	No	IL10	1507	inside intron	inside transcription region	chr1_206768657_206769157		Early_Enterocyte	chr1_206768870_206770094		IL10	FALSE	FALSE
rs3024493	chr1	206770623	3.511e-14	0.186925	107	107_L1	chr1:206073265-208410364	No	IL10	48	promoter		chr1_206770411_206770911	CD4T-CD8T-DC-Macrophage-MemoryB-gdT		chr1_206770622_206771266		IL10	FALSE	FALSE
rs3122605	chr1	206781696	1.237e-14	0.444526	107	107_L1	chr1:206073265-208410364	No	IL10	7155	upstream		chr1_206781236_206781736	Macrophage-MemoryB-NaiveB					FALSE	FALSE
rs11676272	chr2	24918669	7.282e-11	0.0304934	148	148_L1	chr2:24686918-26894985	No	ADCY3	318	inside exon	inside transcription region							TRUE	FALSE
rs6752378	chr2	24927247	3.04e-11	0.0808351	148	148_L1	chr2:24686918-26894985	No	ADCY3	7010	upstream					chr2_24926548_24927298		ADCY3	TRUE	FALSE
rs10182181	chr2	24927427	2.645e-11	0.0910075	148	148_L1	chr2:24686918-26894985	No	ADCY3	7190	upstream					chr2_24926324_24927585		ADCY3	TRUE	FALSE
rs10182458	chr2	24927772	5.036e-11	0.0446285	148	148_L1	chr2:24686918-26894985	No	ADCY3	7535	upstream								FALSE	FALSE
rs10185143	chr2	24927889	9.351e-12	0.179908	148	148_L1	chr2:24686918-26894985	No	ADCY3	7652	upstream								FALSE	FALSE
rs2384054	chr2	24933904	5.023e-11	0.0260767	148	148_L1	chr2:24686918-26894985	No	ADCY3	13667	upstream								FALSE	FALSE
rs713586	chr2	24935139	6.312e-11	0.0216949	148	148_L1	chr2:24686918-26894985	No	ADCY3	14902	upstream								FALSE	FALSE
rs713587	chr2	24935412	7.039e-11	0.0241614	148	148_L1	chr2:24686918-26894985	No	ADCY3	15175	upstream								FALSE	FALSE
rs6728219	chr2	24936303	3.941e-11	0.015578	148	148_L1	chr2:24686918-26894985	No	ADCY3	16066	upstream								FALSE	FALSE
rs10865320	chr2	24936911	9.489e-12	0.0526886	148	148_L1	chr2:24686918-26894985	No	ADCY3	16674	upstream								FALSE	FALSE
rs10865321	chr2	24936986	1.697e-11	0.0312269	148	148_L1	chr2:24686918-26894985	No	ADCY3	16749	upstream								FALSE	FALSE
rs10865322	chr2	24936989	2.793e-11	0.0216653	148	148_L1	chr2:24686918-26894985	No	ADCY3	16752	upstream								FALSE	FALSE
rs4343432	chr2	24938367	3.503e-12	0.119232	148	148_L1	chr2:24686918-26894985	No	ADCY3	18130	upstream								FALSE	FALSE
rs4459693	chr2	24938396	7.526e-12	0.0717012	148	148_L1	chr2:24686918-26894985	No	ADCY3	18159	upstream								FALSE	FALSE
rs4430895	chr2	24938517	4.918e-11	0.0146458	148	148_L1	chr2:24686918-26894985	No	ADCY3	18280	upstream								FALSE	FALSE
rs3731623	chr2	24940914	2.906e-11	0.0304457	148	148_L1	chr2:24686918-26894985	No	ADCY3	20677	upstream								FALSE	FALSE
rs1172294	chr2	24946331	4.336e-11	0.0212624	148	148_L1	chr2:24686918-26894985	No	DNAJC27-AS1	25111	upstream								FALSE	FALSE
rs754536	chr2	24953331	1.895e-10	0.00934842	148	148_L1	chr2:24686918-26894985	No	DNAJC27-AS1	18111	upstream								FALSE	FALSE
rs4665736	chr2	24964730	2.301e-11	0.0417199	148	148_L1	chr2:24686918-26894985	No	DNAJC27-AS1	6712	upstream								FALSE	FALSE
rs58048722	chr2	24964956	3.674e-11	0.0246172	148	148_L1	chr2:24686918-26894985	No	DNAJC27-AS1	6486	upstream								FALSE	FALSE
rs1982200	chr2	24982558	1.589e-10	0.00827039	148	148_L1	chr2:24686918-26894985	No	DNAJC27-AS1	10375	downstream		chr2_24982163_24982663						FALSE	FALSE
rs12466350	chr2	25017100	1.414e-10	0.00770173	148	148_L1	chr2:24686918-26894985	No	DNAJC27-AS1	15684	inside intron	inside transcription region							FALSE	FALSE
rs11689570	chr2	25022631	9.502e-11	0.00922589	148	148_L1	chr2:24686918-26894985	No	EFR3B	19445	upstream								FALSE	FALSE
rs4665972	chr2	27375230	2.689e-10	0.094411	149	149_L1	chr2:26894985-28598777	No	SNX17	822	inside intron	inside transcription region							FALSE	FALSE
rs1260326	chr2	27508073	6.316e-11	0.388059	149	149_L1	chr2:26894985-28598777	No	GCKR	732	inside exon	inside transcription region							FALSE	FALSE
rs6547692	chr2	27512105	1.444e-10	0.159912	149	149_L1	chr2:26894985-28598777	No	GCKR	4764	downstream								FALSE	FALSE
rs780095	chr2	27518238	4.907e-10	0.0447587	149	149_L1	chr2:26894985-28598777	No	GCKR	10897	downstream								FALSE	FALSE
rs780094	chr2	27518370	2.587e-10	0.116699	149	149_L1	chr2:26894985-28598777	No	GCKR	11029	downstream								FALSE	FALSE
rs780093	chr2	27519736	2.631e-10	0.116137	149	149_L1	chr2:26894985-28598777	No	GCKR	12395	downstream								FALSE	FALSE
rs1313566	chr2	27526037	4.878e-10	0.043922	149	149_L1	chr2:26894985-28598777	No	GCKR	18696	downstream								FALSE	FALSE
rs10199829	chr2	28380044	1.175e-10	0.028137	150	150_L1	chr2:28598777-29217559	No	FOSL2	12404	upstream								FALSE	FALSE
rs12993460	chr2	28380770	1.814e-11	0.115539	150	150_L1	chr2:28598777-29217559	No	FOSL2	11678	upstream								FALSE	FALSE
rs906805	chr2	28382012	7.057e-11	0.0402715	150	150_L1	chr2:28598777-29217559	No	FOSL2	10436	upstream								FALSE	FALSE
rs2879179	chr2	28383911	2.815e-11	0.0695339	150	150_L1	chr2:28598777-29217559	No	FOSL2	8537	upstream		chr2_28383458_28383958						FALSE	FALSE
rs4666067	chr2	28385637	5.093e-11	0.0381553	150	150_L1	chr2:28598777-29217559	No	FOSL2	6811	upstream								FALSE	FALSE
rs11677002	chr2	28391534	4.567e-12	0.442447	150	150_L1	chr2:28598777-29217559	No	FOSL2	914	promoter		chr2_28391530_28392030	Enterocyte		chr2_28390247_28393011		FLJ31356	FALSE	FALSE
rs1039823	chr2	28400292	1.428e-10	0.0196587	150	150_L1	chr2:28598777-29217559	No	FOSL2	4781	inside intron	5' UTR	chr2_28399959_28400459	DC-gdT		chr2_28399448_28400369		FOSL2	FALSE	FALSE
rs4666068	chr2	28401115	6.324e-11	0.0404536	150	150_L1	chr2:28598777-29217559	No	FOSL2	5604	inside intron	5' UTR							FALSE	FALSE
rs4666070	chr2	28401966	6.002e-11	0.0504689	150	150_L1	chr2:28598777-29217559	No	FOSL2	6455	inside intron	5' UTR	chr2_28401845_28402345	CD8T-Macrophage					FALSE	FALSE
rs11127150	chr2	28404762	3.401e-11	0.0655776	150	150_L1	chr2:28598777-29217559	No	FOSL2	9251	inside intron	inside transcription region	chr2_28404488_28404988	CD8T-Macrophage-gdT					FALSE	FALSE
rs7606480	chr2	28409510	8.558e-11	0.0271828	150	150_L1	chr2:28598777-29217559	No	FOSL2	13999	inside intron	inside transcription region	chr2_28409164_28409664	CD4T-CD8T-DC-Macrophage-NK-gdT		chr2_28408951_28409564		FOSL2	FALSE	FALSE
rs12624279	chr2	28411923	1.239e-10	0.0192332	150	150_L1	chr2:28598777-29217559	No	FOSL2	16412	inside intron	inside transcription region	chr2_28411688_28412188	CD8T-gdT					FALSE	FALSE
rs7562	chr2	28412873	1.035e-10	0.0200037	150	150_L1	chr2:28598777-29217559	No	FOSL2	17362	downstream								FALSE	FALSE
rs2048240	chr2	28417460	1.176e-10	0.0197742	150	150_L1	chr2:28598777-29217559	No	FOSL2	21949	downstream								FALSE	FALSE
rs12478126	chr2	28423081	1.108e-10	0.0179846	150	150_L1	chr2:28598777-29217559	No	LOC102723530	27103	downstream					chr2_28423046_28424433		FOSL2	FALSE	FALSE
rs76450091	chr2	43540050	1.931e-11	0.00580776	160	160_L1	chr2:43309590-44313803	No	THADA	1253	inside intron	inside transcription region	chr2_43539983_43540483	Fibroblast-Macrophage-Neutrophil		chr2_43539531_43540373	PLEKHH2	THADA	FALSE	FALSE
rs79388962	chr2	43580422	2.513e-11	0.0054203	160	160_L1	chr2:43309590-44313803	No	THADA	5609	upstream								FALSE	FALSE
rs12467151	chr2	43586625	2.437e-11	0.00560061	160	160_L1	chr2:43309590-44313803	No	THADA	5791	inside intron	inside transcription region							FALSE	FALSE
rs6717791	chr2	43594867	2.582e-11	0.00530867	160	160_L1	chr2:43309590-44313803	No	THADA	1107	inside intron	5' UTR							FALSE	FALSE
rs17031106	chr2	43601917	2.778e-11	0.00508631	160	160_L1	chr2:43309590-44313803	No	THADA	5879	upstream								FALSE	FALSE
rs12469373	chr2	43602052	2.729e-11	0.00530657	160	160_L1	chr2:43309590-44313803	No	THADA	6014	upstream								FALSE	FALSE
rs12467420	chr2	43604011	1.519e-11	0.00671744	160	160_L1	chr2:43309590-44313803	No	THADA	7973	upstream								FALSE	FALSE
rs12475503	chr2	43604180	2.43e-11	0.00571582	160	160_L1	chr2:43309590-44313803	No	THADA	8142	upstream								FALSE	FALSE
rs7559670	chr2	43604685	3.039e-11	0.00499494	160	160_L1	chr2:43309590-44313803	No	THADA	8647	upstream								FALSE	FALSE
rs7559723	chr2	43604910	2.946e-11	0.00514929	160	160_L1	chr2:43309590-44313803	No	THADA	8872	upstream								FALSE	FALSE
rs17031116	chr2	43605874	2.082e-11	0.00576335	160	160_L1	chr2:43309590-44313803	No	THADA	9836	upstream								FALSE	FALSE
rs72868628	chr2	43605900	2.622e-11	0.00530657	160	160_L1	chr2:43309590-44313803	No	THADA	9862	upstream								FALSE	FALSE
rs12469695	chr2	43606119	2.562e-11	0.00537327	160	160_L1	chr2:43309590-44313803	No	THADA	10081	upstream								FALSE	FALSE
rs6726404	chr2	43607024	2.645e-11	0.00529671	160	160_L1	chr2:43309590-44313803	No	THADA	10986	upstream								FALSE	FALSE
rs4339008	chr2	43607213	2.368e-11	0.00564973	160	160_L1	chr2:43309590-44313803	No	THADA	11175	upstream								FALSE	FALSE
rs113377695	chr2	43608220	3.497e-11	0.0048481	160	160_L1	chr2:43309590-44313803	No	THADA	12182	upstream								FALSE	FALSE
rs72868636	chr2	43611377	2.211e-11	0.00589613	160	160_L1	chr2:43309590-44313803	No	THADA	15339	upstream								FALSE	FALSE
rs75664918	chr2	43611951	2.468e-11	0.00566856	160	160_L1	chr2:43309590-44313803	No	THADA	15913	upstream								FALSE	FALSE
rs10186307	chr2	43612757	3.045e-11	0.00542398	160	160_L1	chr2:43309590-44313803	No	THADA	16719	upstream		chr2_43612418_43612918	Fibroblast	Endothelium				FALSE	FALSE
rs10186441	chr2	43612909	1.343e-11	0.00809128	160	160_L1	chr2:43309590-44313803	No	THADA	16871	upstream		chr2_43612418_43612918	Fibroblast	Endothelium				FALSE	FALSE
rs7602701	chr2	43613980	1.5e-11	0.00710316	160	160_L1	chr2:43309590-44313803	No	THADA	17942	upstream								FALSE	FALSE
rs10168889	chr2	43614578	2.117e-11	0.00616798	160	160_L1	chr2:43309590-44313803	No	THADA	18540	upstream								FALSE	FALSE
rs10205361	chr2	43614893	2.929e-11	0.00535866	160	160_L1	chr2:43309590-44313803	No	THADA	18855	upstream								FALSE	FALSE
rs6731636	chr2	43615907	3.174e-11	0.00542398	160	160_L1	chr2:43309590-44313803	No	THADA	19869	upstream								FALSE	FALSE
rs6705351	chr2	43615998	2.918e-11	0.00567623	160	160_L1	chr2:43309590-44313803	No	THADA	19960	upstream								FALSE	FALSE
rs78471316	chr2	43617309	2.713e-11	0.00551438	160	160_L1	chr2:43309590-44313803	No	PLEKHH2	19951	upstream								FALSE	FALSE
rs60735069	chr2	43619088	3.254e-11	0.0051937	160	160_L1	chr2:43309590-44313803	No	PLEKHH2	18172	upstream								FALSE	FALSE
rs17031142	chr2	43620507	2.958e-11	0.00551061	160	160_L1	chr2:43309590-44313803	No	PLEKHH2	16753	upstream								FALSE	FALSE
rs55946629	chr2	43624107	2.85e-14	0.882469	160	160_L1	chr2:43309590-44313803	No	PLEKHH2	13153	upstream								FALSE	FALSE
rs7560838	chr2	43680491	1.954e-11	0.00597086	160	160_L1	chr2:43309590-44313803	No	C1GALT1C1L	4062	upstream								FALSE	FALSE
rs13003464	chr2	60959694	1.064e-13	0.0925899	173	173_L1	chr2:60292000-62429044	No	PUS10	57499	downstream								FALSE	FALSE
rs112401990	chr2	60972192	5.292e-14	0.166937	173	173_L1	chr2:60292000-62429044	No	PUS10	45001	downstream					chr2_60971349_60972894		PUS10	FALSE	FALSE
rs7608697	chr2	60977506	4.033e-14	0.228433	173	173_L1	chr2:60292000-62429044	No	PUS10	39687	downstream		chr2_60977210_60977710						FALSE	FALSE
rs7596362	chr2	60977553	7.223e-14	0.128913	173	173_L1	chr2:60292000-62429044	No	PUS10	39640	downstream		chr2_60977210_60977710						FALSE	FALSE
rs7608910	chr2	60977721	5.877e-14	0.167685	173	173_L1	chr2:60292000-62429044	No	PUS10	39472	downstream								FALSE	FALSE
rs4560096	chr2	60977782	5.433e-14	0.183124	173	173_L1	chr2:60292000-62429044	No	PUS10	39411	downstream								FALSE	FALSE
rs11694658	chr2	102428560	2.992e-13	0.021569	193	193_L1	chr2:102688765-103588215	No	MIR4772	3729	upstream		chr2_102428485_102428985	gdT	Enterocyte		IL18RAP		FALSE	FALSE
rs2160232	chr2	102430420	2.188e-13	0.0278681	193	193_L1	chr2:102688765-103588215	No	MIR4772	1869	promoter								FALSE	FALSE
rs6755786	chr2	102431643	3.441e-13	0.0186938	193	193_L1	chr2:102688765-103588215	No	MIR4772	646	promoter								FALSE	FALSE
rs6716784	chr2	102432007	3.949e-13	0.0156941	193	193_L1	chr2:102688765-103588215	No	MIR4772	282	promoter								FALSE	FALSE
rs2041756	chr2	102433450	1.843e-13	0.028923	193	193_L1	chr2:102688765-103588215	No	MIR4772	1161	close to 3'								FALSE	FALSE
rs6543134	chr2	102433998	1.824e-13	0.0300216	193	193_L1	chr2:102688765-103588215	No	MIR4772	1709	close to 3'								FALSE	FALSE
rs2110735	chr2	102434465	1.197e-13	0.0438608	193	193_L1	chr2:102688765-103588215	No	MIR4772	2176	downstream								FALSE	FALSE
rs2110734	chr2	102435746	1.312e-13	0.0406237	193	193_L1	chr2:102688765-103588215	No	MIR4772	3457	downstream								FALSE	FALSE
rs2058660	chr2	102437989	1.699e-13	0.0323574	193	193_L1	chr2:102688765-103588215	No	MIR4772	5700	downstream								FALSE	FALSE
rs2058658	chr2	102438343	2.066e-13	0.0268552	193	193_L1	chr2:102688765-103588215	No	MIR4772	6054	downstream		chr2_102438048_102438548	CD4T-CD8T-GC_B			IL18R1&IL18RAP		FALSE	FALSE
rs4851009	chr2	102439184	1.816e-13	0.0300216	193	193_L1	chr2:102688765-103588215	No	MIR4772	6895	downstream								FALSE	FALSE
rs11677107	chr2	102440627	2.123e-13	0.0240518	193	193_L1	chr2:102688765-103588215	No	MIR4772	8338	downstream								FALSE	FALSE
rs1558652	chr2	102441868	2.403e-13	0.021569	193	193_L1	chr2:102688765-103588215	No	MIR4772	9579	downstream								FALSE	FALSE
rs4851584	chr2	102443853	1.619e-13	0.0300216	193	193_L1	chr2:102688765-103588215	No	MIR4772	11564	downstream					chr2_102443100_102443905		IL18RAP	FALSE	FALSE
rs6734736	chr2	102446420	2.275e-13	0.0240518	193	193_L1	chr2:102688765-103588215	No	MIR4772	14131	downstream								FALSE	FALSE
rs6708413	chr2	102446909	2.665e-13	0.021569	193	193_L1	chr2:102688765-103588215	No	MIR4772	14620	downstream								FALSE	FALSE
rs4851586	chr2	102447804	1.833e-13	0.0268552	193	193_L1	chr2:102688765-103588215	No	MIR4772	15515	downstream								FALSE	FALSE
rs6543137	chr2	102449448	1.968e-13	0.0249487	193	193_L1	chr2:102688765-103588215	No	MIR4772	17159	downstream		chr2_102449323_102449823	CD4T					FALSE	FALSE
rs7559479	chr2	102452327	4.06e-13	0.0141634	193	193_L1	chr2:102688765-103588215	No	MIR4772	20038	downstream								FALSE	FALSE
rs917997	chr2	102454108	1.647e-13	0.0300216	193	193_L1	chr2:102688765-103588215	No	SLC9A4	19118	upstream								FALSE	FALSE
rs4851587	chr2	102457014	4.399e-13	0.0141634	193	193_L1	chr2:102688765-103588215	No	SLC9A4	16212	upstream								FALSE	FALSE
rs6757276	chr2	102457619	2.211e-13	0.0249487	193	193_L1	chr2:102688765-103588215	No	SLC9A4	15607	upstream								FALSE	FALSE
rs4070554	chr2	102458033	2.115e-13	0.0258826	193	193_L1	chr2:102688765-103588215	No	SLC9A4	15193	upstream								FALSE	FALSE
rs6761825	chr2	102459101	2.192e-13	0.0249487	193	193_L1	chr2:102688765-103588215	No	SLC9A4	14125	upstream								FALSE	FALSE
rs6705001	chr2	102459750	1.886e-13	0.0311658	193	193_L1	chr2:102688765-103588215	No	SLC9A4	13476	upstream								FALSE	FALSE
rs6543141	chr2	102459891	2.281e-13	0.0278681	193	193_L1	chr2:102688765-103588215	No	SLC9A4	13335	upstream								FALSE	FALSE
rs7561487	chr2	102461434	4.195e-13	0.0151632	193	193_L1	chr2:102688765-103588215	No	SLC9A4	11792	upstream								FALSE	FALSE
rs4241210	chr2	102462280	2.654e-13	0.0231905	193	193_L1	chr2:102688765-103588215	No	SLC9A4	10946	upstream								FALSE	FALSE
rs6720564	chr2	102462837	2.245e-13	0.0268552	193	193_L1	chr2:102688765-103588215	No	SLC9A4	10389	upstream								FALSE	FALSE
rs6717915	chr2	102463159	2.803e-13	0.021569	193	193_L1	chr2:102688765-103588215	No	SLC9A4	10067	upstream								FALSE	FALSE
rs2075184	chr2	102464132	3.153e-13	0.0193697	193	193_L1	chr2:102688765-103588215	No	SLC9A4	9094	upstream								FALSE	FALSE
rs917996	chr2	102465813	3.786e-13	0.0162468	193	193_L1	chr2:102688765-103588215	No	SLC9A4	7413	upstream								FALSE	FALSE
rs731628	chr2	102466111	2.595e-13	0.0231905	193	193_L1	chr2:102688765-103588215	No	SLC9A4	7115	upstream								FALSE	FALSE
rs1403554	chr2	102466993	1.786e-13	0.0322381	193	193_L1	chr2:102688765-103588215	No	SLC9A4	6233	upstream								FALSE	FALSE
rs10165460	chr2	102469171	2.453e-13	0.0257892	193	193_L1	chr2:102688765-103588215	No	SLC9A4	4055	upstream								FALSE	FALSE
rs11123931	chr2	102469200	2.641e-13	0.0239656	193	193_L1	chr2:102688765-103588215	No	SLC9A4	4026	upstream								FALSE	FALSE
rs990171	chr2	102470310	2.239e-13	0.0267579	193	193_L1	chr2:102688765-103588215	No	SLC9A4	2916	upstream								FALSE	FALSE
rs10197881	chr2	102475256	3.963e-13	0.014625	193	193_L1	chr2:102688765-103588215	No	SLC9A4	2030	inside intron	inside transcription region							FALSE	FALSE
rs1468791	chr2	102475562	4.156e-13	0.0151311	193	193_L1	chr2:102688765-103588215	No	SLC9A4	2336	inside intron	inside transcription region							FALSE	FALSE
rs7597819	chr2	102476447	3.476e-13	0.0193873	193	193_L1	chr2:102688765-103588215	No	SLC9A4	3221	inside intron	inside transcription region							FALSE	FALSE
rs6737668	chr2	102476622	3.459e-13	0.0193016	193	193_L1	chr2:102688765-103588215	No	SLC9A4	3396	inside intron	inside transcription region							FALSE	FALSE
rs10469840	chr2	102476784	1.961e-13	0.0303106	193	193_L1	chr2:102688765-103588215	No	SLC9A4	3558	inside intron	inside transcription region							FALSE	FALSE
rs72852150	chr2	144714295	6.243e-07	0.0117317	219	219_L1	chr2:144519484-146445570	No	LOC100505498	6099	inside intron	inside transcription region	chr2_144714013_144714513						FALSE	FALSE
rs6752912	chr2	144715366	6.455e-07	0.011286	219	219_L1	chr2:144519484-146445570	No	LOC100505498	7170	inside intron	inside transcription region							FALSE	FALSE
rs6756405	chr2	144715904	4.84e-07	0.0144968	219	219_L1	chr2:144519484-146445570	No	LOC100505498	7708	inside intron	inside transcription region							FALSE	FALSE
rs111416482	chr2	144719860	3.713e-07	0.0178281	219	219_L1	chr2:144519484-146445570	No	LOC100505498	11664	inside intron	inside transcription region							FALSE	FALSE
rs148794867	chr2	144723293	1.865e-07	0.0326211	219	219_L1	chr2:144519484-146445570	No	LOC100505498	15097	inside intron	inside transcription region							FALSE	FALSE
rs11691685	chr2	144724260	2.003e-07	0.0306174	219	219_L1	chr2:144519484-146445570	No	LOC100505498	16064	inside intron	inside transcription region							FALSE	FALSE
rs72852156	chr2	144725834	1.777e-08	0.232002	219	219_L1	chr2:144519484-146445570	No	LOC100505498	17638	inside intron	inside transcription region							FALSE	FALSE
rs72852162	chr2	144728756	4.652e-08	0.114951	219	219_L1	chr2:144519484-146445570	No	LOC100505498	20560	inside intron	inside transcription region							FALSE	FALSE
rs72852164	chr2	144729300	3.223e-07	0.0194106	219	219_L1	chr2:144519484-146445570	No	LOC100505498	21104	inside intron	inside transcription region							FALSE	FALSE
rs113784023	chr2	144729514	4.049e-07	0.0163052	219	219_L1	chr2:144519484-146445570	No	LOC100505498	21318	inside intron	inside transcription region							FALSE	FALSE
rs74754482	chr2	144734276	6.666e-07	0.01108	219	219_L1	chr2:144519484-146445570	No	LOC100505498	26080	inside intron	inside transcription region							FALSE	FALSE
rs74973835	chr2	144735767	6.108e-07	0.0118383	219	219_L1	chr2:144519484-146445570	No	LOC100505498	27571	inside intron	inside transcription region							FALSE	FALSE
rs72852173	chr2	144739319	3.722e-07	0.0177917	219	219_L1	chr2:144519484-146445570	No	TEX41	27042	upstream								FALSE	FALSE
rs112386241	chr2	144741289	4.161e-07	0.0165424	219	219_L1	chr2:144519484-146445570	No	TEX41	25072	upstream								FALSE	FALSE
rs111427713	chr2	144742421	4.444e-07	0.0153963	219	219_L1	chr2:144519484-146445570	No	TEX41	23940	upstream								FALSE	FALSE
rs7603516	chr2	144747126	4.15e-07	0.0161387	219	219_L1	chr2:144519484-146445570	No	TEX41	19235	upstream								FALSE	FALSE
rs72852199	chr2	144748934	5.385e-07	0.0131934	219	219_L1	chr2:144519484-146445570	No	TEX41	17427	upstream								FALSE	FALSE
rs11683692	chr2	144752048	1.752e-08	0.241959	219	219_L1	chr2:144519484-146445570	No	TEX41	14313	upstream								FALSE	FALSE
rs72853207	chr2	144754098	4.221e-07	0.0160721	219	219_L1	chr2:144519484-146445570	No	TEX41	12263	upstream								FALSE	FALSE
rs72853210	chr2	144755124	6.093e-07	0.0116815	219	219_L1	chr2:144519484-146445570	No	TEX41	11237	upstream								FALSE	FALSE
rs11675927	chr2	144756174	4.303e-07	0.0163052	219	219_L1	chr2:144519484-146445570	No	TEX41	10187	upstream								FALSE	FALSE
rs72853214	chr2	144760483	4.748e-07	0.0141448	219	219_L1	chr2:144519484-146445570	No	TEX41	5878	upstream								FALSE	FALSE
rs11689575	chr2	144770211	5.643e-07	0.0126843	219	219_L1	chr2:144519484-146445570	No	TEX41	3701	inside intron	inside transcription region							FALSE	FALSE
rs72853221	chr2	144771232	8.831e-07	0.00915326	219	219_L1	chr2:144519484-146445570	No	TEX41	4722	inside intron	inside transcription region							FALSE	FALSE
rs72853226	chr2	144776898	7.251e-07	0.0102573	219	219_L1	chr2:144519484-146445570	No	TEX41	10388	inside intron	inside transcription region							FALSE	FALSE
rs56862595	chr2	144784617	5.765e-07	0.0125116	219	219_L1	chr2:144519484-146445570	No	TEX41	18107	inside intron	inside transcription region							FALSE	FALSE
rs72853234	chr2	144784726	4.834e-07	0.0137625	219	219_L1	chr2:144519484-146445570	No	TEX41	18216	inside intron	inside transcription region							FALSE	FALSE
rs59663223	chr2	144784765	6.427e-07	0.0112435	219	219_L1	chr2:144519484-146445570	No	TEX41	18255	inside intron	inside transcription region							FALSE	FALSE
rs72853247	chr2	144797705	9.106e-07	0.00861133	219	219_L1	chr2:144519484-146445570	No	TEX41	31195	inside intron	inside transcription region							FALSE	FALSE
rs72853253	chr2	144803323	7.761e-07	0.00999227	219	219_L1	chr2:144519484-146445570	No	TEX41	36813	inside intron	inside transcription region							FALSE	FALSE
rs72853263	chr2	144812852	9.438e-07	0.00873479	219	219_L1	chr2:144519484-146445570	No	TEX41	46342	inside intron	inside transcription region							FALSE	FALSE
rs75116068	chr2	144845478	2.721e-07	0.0204794	219	219_L1	chr2:144519484-146445570	No	LINC01966	36555	downstream								FALSE	FALSE
rs8179584	chr2	172558338	7.914e-09	1	238	238_L1	chr2:173138905-175588929	No	PDK1	1773	inside intron	5' UTR	chr2_172558327_172558827	Plasma		chr2_172557897_172558865		PDK1	FALSE	FALSE
rs10930563	chr2	172566312	0.456	1	238	238_L2	chr2:173138905-175588929	No	PDK1	4273	upstream								FALSE	FALSE
rs6740847	chr2	181443625	9.72e-11	0.588474	243	243_L1	chr2:182266031-184357608	No	ITGA4	13577	upstream								FALSE	FALSE
rs6731125	chr2	181444109	7.407e-10	0.0989329	243	243_L1	chr2:182266031-184357608	No	ITGA4	13093	upstream								FALSE	FALSE
rs4667283	chr2	181448519	8.47e-10	0.0742874	243	243_L1	chr2:182266031-184357608	No	ITGA4	8683	upstream								FALSE	FALSE
rs7573465	chr2	181451158	8.503e-10	0.0715319	243	243_L1	chr2:182266031-184357608	No	ITGA4	6044	upstream								FALSE	FALSE
rs1449263	chr2	181454574	1.281e-09	0.051305	243	243_L1	chr2:182266031-184357608	No	ITGA4	2628	upstream								FALSE	FALSE
rs1375493	chr2	181459039	2.99e-09	0.0237623	243	243_L1	chr2:182266031-184357608	No	ITGA4	798	inside intron	inside transcription region	chr2_181458741_181459241	CD4T-CD8T-GC_B-NaiveB-Neutrophil-Plasma-gdT		chr2_181457745_181459337	ITGA4	ITGA4	FALSE	FALSE
rs2124440	chr2	181463487	1.079e-09	0.0601058	243	243_L1	chr2:182266031-184357608	No	ITGA4	5246	inside intron	inside transcription region				chr2_181463205_181463896		ITGA4	FALSE	FALSE
rs2697300	chr2	197215656	4.34e-05	0.00889597	250	250_L2	chr2:198078110-199311125	No	ANKRD44	17618	upstream								FALSE	FALSE
rs2697237	chr2	197226195	4.246e-05	0.00826127	250	250_L2	chr2:198078110-199311125	No	ANKRD44	28157	upstream								FALSE	FALSE
rs2712871	chr2	197226530	4.07e-05	0.0081574	250	250_L2	chr2:198078110-199311125	No	ANKRD44	28492	upstream								FALSE	FALSE
rs2091542	chr2	197242105	3.276e-05	0.00957241	250	250_L2	chr2:198078110-199311125	No	ANKRD44	44067	upstream								FALSE	FALSE
rs2697291	chr2	197246588	1.322e-06	0.0385867	250	250_L2	chr2:198078110-199311125	No	ANKRD44	48550	upstream								FALSE	FALSE
rs2712887	chr2	197246969	6.264e-08	0.463659	250	250_L2	chr2:198078110-199311125	No	ANKRD44	48931	upstream								FALSE	FALSE
rs2712888	chr2	197246970	1.297e-07	0.245788	250	250_L2	chr2:198078110-199311125	No	ANKRD44	48932	upstream								FALSE	FALSE
rs2697290	chr2	197248433	6.247e-06	0.0203607	250	250_L2	chr2:198078110-199311125	No	ANKRD44	50395	upstream								FALSE	FALSE
rs2712891	chr2	197256966	2.822e-06	0.026643	250	250_L2	chr2:198078110-199311125	No	ANKRD44-IT1	45553	inside intron	inside transcription region	chr2_197256736_197257236	CD4T-CD8T-GC_B-Macrophage-MemoryB		chr2_197255272_197257168		LOC101927596	FALSE	FALSE
rs2712894	chr2	197257595	2.609e-06	0.0749569	250	250_L2	chr2:198078110-199311125	No	ANKRD44-IT1	44924	inside intron	inside transcription region							FALSE	FALSE
rs2697279	chr2	197264053	3.296e-06	0.0238845	250	250_L2	chr2:198078110-199311125	No	ANKRD44-IT1	38466	inside intron	inside transcription region							FALSE	FALSE
rs1318141	chr2	197267877	2.638e-06	0.0235021	250	250_L2	chr2:198078110-199311125	No	ANKRD44-IT1	34642	inside intron	inside transcription region							FALSE	FALSE
rs2564391	chr2	197270420	3.836e-06	0.0174174	250	250_L2	chr2:198078110-199311125	No	ANKRD44-IT1	32099	inside intron	inside transcription region							FALSE	FALSE
rs10192338	chr2	197271658	1.149e-05	0.00909124	250	250_L2	chr2:198078110-199311125	No	ANKRD44-IT1	30861	inside intron	inside transcription region							FALSE	FALSE
rs2950823	chr2	197274379	6.005e-06	0.011557	250	250_L2	chr2:198078110-199311125	No	ANKRD44-IT1	28140	inside intron	inside transcription region	chr2_197274324_197274824		Early_Enterocyte				FALSE	FALSE
rs147911565	chr2	197276135	4.064e-06	0.0120012	250	250_L2	chr2:198078110-199311125	No	ANKRD44-IT1	26384	inside intron	inside transcription region							FALSE	FALSE
rs4850437	chr2	197704327	1.55e-06	0.00444629	250	250_L1	chr2:198078110-199311125	No	MARS2	1042	promoter					chr2_197704277_197704477		MARS2	FALSE	FALSE
rs12472359	chr2	197723141	1.042e-06	0.00522242	250	250_L1	chr2:198078110-199311125	No	MARS2	17772	downstream								TRUE	TRUE
rs700640	chr2	197726162	7.108e-07	0.00597728	250	250_L1	chr2:198078110-199311125	No	MARS2	20793	downstream								TRUE	TRUE
rs700641	chr2	197734509	5.333e-07	0.00670741	250	250_L1	chr2:198078110-199311125	No	BOLL	21936	inside intron	inside transcription region							TRUE	FALSE
rs700647	chr2	197748128	3.607e-07	0.00765091	250	250_L1	chr2:198078110-199311125	No	BOLL	8317	inside intron	inside transcription region							TRUE	TRUE
rs770667	chr2	197748584	3.544e-07	0.00777612	250	250_L1	chr2:198078110-199311125	No	BOLL	7861	inside intron	inside transcription region							TRUE	TRUE
rs1065953	chr2	197749888	3.075e-07	0.00831572	250	250_L1	chr2:198078110-199311125	No	BOLL	6557	inside intron	inside transcription region							TRUE	TRUE
rs1065955	chr2	197750807	4.019e-07	0.00752934	250	250_L1	chr2:198078110-199311125	No	BOLL	5638	inside intron	inside transcription region							TRUE	TRUE
rs1065956	chr2	197751325	3.284e-07	0.00831572	250	250_L1	chr2:198078110-199311125	No	BOLL	5120	inside intron	inside transcription region							TRUE	TRUE
rs1065957	chr2	197752167	4.213e-07	0.00729669	250	250_L1	chr2:198078110-199311125	No	BOLL	4278	inside intron	inside transcription region							TRUE	TRUE
rs700648	chr2	197757912	4.281e-07	0.00729669	250	250_L1	chr2:198078110-199311125	No	BOLL	1467	promoter								TRUE	TRUE
rs700649	chr2	197758028	3.802e-07	0.00765091	250	250_L1	chr2:198078110-199311125	No	BOLL	1583	promoter								TRUE	TRUE
rs700650	chr2	197759561	3.494e-07	0.00803793	250	250_L1	chr2:198078110-199311125	No	BOLL	3116	upstream								TRUE	TRUE
rs771013	chr2	197760513	4.304e-07	0.00729669	250	250_L1	chr2:198078110-199311125	No	BOLL	4068	upstream								TRUE	TRUE
rs1065949	chr2	197762331	4.114e-07	0.0074113	250	250_L1	chr2:198078110-199311125	No	BOLL	5886	upstream								TRUE	TRUE
rs700653	chr2	197772709	4.445e-07	0.00729669	250	250_L1	chr2:198078110-199311125	No	BOLL	12301	inside intron	inside transcription region							TRUE	TRUE
rs700654	chr2	197778697	5.718e-07	0.00631781	250	250_L1	chr2:198078110-199311125	No	BOLL	6313	inside intron	inside transcription region							TRUE	TRUE
rs700655	chr2	197778907	3.299e-07	0.00846093	250	250_L1	chr2:198078110-199311125	No	BOLL	6103	inside intron	inside transcription region							FALSE	FALSE
rs771018	chr2	197785535	5.122e-07	0.00644736	250	250_L1	chr2:198078110-199311125	No	BOLL	216	promoter								TRUE	FALSE
rs700659	chr2	197795199	3.876e-07	0.00778404	250	250_L1	chr2:198078110-199311125	No	BOLL	8625	upstream								TRUE	FALSE
rs771017	chr2	197796217	3.169e-07	0.00862034	250	250_L1	chr2:198078110-199311125	No	PLCL1	8376	upstream								FALSE	FALSE
rs771016	chr2	197800796	4.448e-07	0.00779205	250	250_L1	chr2:198078110-199311125	No	PLCL1	3797	upstream								TRUE	FALSE
rs771015	chr2	197803570	4.438e-07	0.00719202	250	250_L1	chr2:198078110-199311125	No	PLCL1	1023	promoter								TRUE	FALSE
rs700665	chr2	197808655	5.331e-07	0.00719547	250	250_L1	chr2:198078110-199311125	No	PLCL1	1603	promoter								TRUE	FALSE
rs700669	chr2	197819743	4.886e-07	0.00722068	250	250_L1	chr2:198078110-199311125	No	PLCL1	9485	inside intron	inside transcription region	chr2_197819623_197820123	Macrophage					TRUE	FALSE
rs700679	chr2	197842192	5.676e-07	0.00675971	250	250_L1	chr2:198078110-199311125	No	PLCL1	31934	inside intron	inside transcription region							TRUE	FALSE
rs6734561	chr2	197860352	6.49e-07	0.00601988	250	250_L1	chr2:198078110-199311125	No	PLCL1	50094	inside intron	inside transcription region							TRUE	FALSE
rs700689	chr2	197861925	5.791e-07	0.00625707	250	250_L1	chr2:198078110-199311125	No	PLCL1	51667	inside intron	inside transcription region							TRUE	FALSE
rs700691	chr2	197863128	5.498e-07	0.00642709	250	250_L1	chr2:198078110-199311125	No	PLCL1	52870	inside intron	inside transcription region							TRUE	FALSE
rs700693	chr2	197865291	5.93e-07	0.00642709	250	250_L1	chr2:198078110-199311125	No	PLCL1	55033	inside intron	inside transcription region							TRUE	FALSE
rs6753450	chr2	197870307	3.541e-07	0.00815807	250	250_L1	chr2:198078110-199311125	No	PLCL1	60049	inside intron	inside transcription region	chr2_197870083_197870583	CD4T		chr2_197869143_197870422	PLCL1	PLCL1	TRUE	FALSE
rs10192466	chr2	197873295	4.621e-07	0.00706395	250	250_L1	chr2:198078110-199311125	No	PLCL1	63037	inside intron	inside transcription region							TRUE	FALSE
rs10048735	chr2	197877801	4.407e-07	0.00709313	250	250_L1	chr2:198078110-199311125	No	PLCL1	67543	inside intron	inside transcription region							TRUE	FALSE
rs9288281	chr2	197879642	5.241e-07	0.0065955	250	250_L1	chr2:198078110-199311125	No	PLCL1	69384	inside intron	inside transcription region							TRUE	FALSE
rs2060489	chr2	197887562	3.8e-07	0.0076695	250	250_L1	chr2:198078110-199311125	No	PLCL1	77304	inside intron	inside transcription region							FALSE	FALSE
rs6742782	chr2	197890297	5.631e-07	0.00657024	250	250_L1	chr2:198078110-199311125	No	PLCL1	80039	inside intron	inside transcription region	chr2_197890126_197890626	Macrophage					TRUE	FALSE
rs6734096	chr2	197891735	3.834e-07	0.00795601	250	250_L1	chr2:198078110-199311125	No	PLCL1	81477	inside intron	inside transcription region							TRUE	FALSE
rs6434942	chr2	197891964	3.574e-07	0.00843352	250	250_L1	chr2:198078110-199311125	No	PLCL1	81706	inside intron	inside transcription region	chr2_197891851_197892351	CD4T			PLCL1		FALSE	FALSE
rs6735214	chr2	197895783	1.412e-07	0.0112404	250	250_L1	chr2:198078110-199311125	No	PLCL1	85525	inside intron	inside transcription region							TRUE	FALSE
rs13011918	chr2	197914359	4.601e-07	0.00698769	250	250_L1	chr2:198078110-199311125	No	PLCL1	104101	inside intron	inside transcription region							TRUE	FALSE
rs1401093	chr2	197915115	6.173e-07	0.00630686	250	250_L1	chr2:198078110-199311125	No	PLCL1	104857	inside intron	inside transcription region							TRUE	FALSE
rs1401094	chr2	197915125	6.84e-07	0.00606549	250	250_L1	chr2:198078110-199311125	No	PLCL1	104867	inside intron	inside transcription region							TRUE	FALSE
rs938929	chr2	197916136	3.367e-07	0.00829861	250	250_L1	chr2:198078110-199311125	No	PLCL1	105878	inside intron	inside transcription region							TRUE	FALSE
rs12995110	chr2	197924289	3.723e-07	0.0074514	250	250_L1	chr2:198078110-199311125	No	PLCL1	114031	inside intron	inside transcription region							TRUE	FALSE
rs4850816	chr2	197925041	3.774e-07	0.0074514	250	250_L1	chr2:198078110-199311125	No	PLCL1	114783	inside intron	inside transcription region							TRUE	FALSE
rs4850817	chr2	197930480	3.165e-07	0.00841705	250	250_L1	chr2:198078110-199311125	No	PLCL1	120222	inside intron	inside transcription region							FALSE	FALSE
rs11692344	chr2	197931139	2.057e-07	0.0106763	250	250_L1	chr2:198078110-199311125	No	PLCL1	120881	inside intron	inside transcription region							FALSE	FALSE
rs6434946	chr2	197933773	3.892e-07	0.00720737	250	250_L1	chr2:198078110-199311125	No	PLCL1	123515	inside intron	inside transcription region							FALSE	FALSE
rs1607373	chr2	197935808	3.399e-07	0.00767593	250	250_L1	chr2:198078110-199311125	No	PLCL1	125550	inside intron	inside transcription region							FALSE	FALSE
rs2880389	chr2	197936983	3.346e-07	0.00767593	250	250_L1	chr2:198078110-199311125	No	PLCL1	126725	inside intron	inside transcription region							FALSE	FALSE
rs10207433	chr2	197941206	3.529e-07	0.00794508	250	250_L1	chr2:198078110-199311125	No	PLCL1	130948	inside intron	inside transcription region							FALSE	FALSE
rs11679040	chr2	197942105	3.134e-07	0.0079318	250	250_L1	chr2:198078110-199311125	No	PLCL1	131847	inside intron	inside transcription region							FALSE	FALSE
rs1105078	chr2	197943161	3.574e-07	0.00743475	250	250_L1	chr2:198078110-199311125	No	PLCL1	132903	inside intron	inside transcription region							FALSE	FALSE
rs1401090	chr2	197943854	2.398e-07	0.00986546	250	250_L1	chr2:198078110-199311125	No	PLCL1	133596	inside intron	inside transcription region							FALSE	FALSE
rs1914690	chr2	197944644	3.592e-07	0.00743475	250	250_L1	chr2:198078110-199311125	No	PLCL1	134386	inside intron	inside transcription region							FALSE	FALSE
rs1878732	chr2	197944821	2.787e-07	0.00876009	250	250_L1	chr2:198078110-199311125	No	PLCL1	134563	inside intron	inside transcription region							FALSE	FALSE
rs1518364	chr2	197945251	2.97e-07	0.00892383	250	250_L1	chr2:198078110-199311125	No	PLCL1	134993	inside intron	inside transcription region							FALSE	FALSE
rs10189897	chr2	197948686	4.122e-07	0.00699299	250	250_L1	chr2:198078110-199311125	No	PLCL1	135063	upstream								FALSE	FALSE
rs1518360	chr2	197950579	4.119e-07	0.00699299	250	250_L1	chr2:198078110-199311125	No	PLCL1	133170	upstream								FALSE	FALSE
rs4410288	chr2	197955100	4.074e-07	0.00636713	250	250_L1	chr2:198078110-199311125	No	PLCL1	128649	upstream								FALSE	FALSE
rs55696134	chr2	197956845	8.373e-08	0.0212183	250	250_L1	chr2:198078110-199311125	No	PLCL1	126904	upstream								FALSE	FALSE
rs10497809	chr2	197960944	3.131e-07	0.00774475	250	250_L1	chr2:198078110-199311125	No	PLCL1	122805	upstream								FALSE	FALSE
rs1607376	chr2	197963190	5.337e-07	0.00625068	250	250_L1	chr2:198078110-199311125	No	PLCL1	120559	upstream								FALSE	FALSE
rs10169453	chr2	197970488	4.253e-07	0.00689043	250	250_L1	chr2:198078110-199311125	No	PLCL1	113261	upstream								FALSE	FALSE
rs7558450	chr2	197973042	1.477e-07	0.0120435	250	250_L1	chr2:198078110-199311125	No	PLCL1	110707	upstream								FALSE	FALSE
rs11675025	chr2	197973591	2.201e-07	0.00947328	250	250_L1	chr2:198078110-199311125	No	PLCL1	110158	upstream								FALSE	FALSE
rs7563170	chr2	197974907	1.509e-07	0.0123029	250	250_L1	chr2:198078110-199311125	No	PLCL1	108842	upstream								FALSE	FALSE
rs10931796	chr2	197975937	1.729e-07	0.0108585	250	250_L1	chr2:198078110-199311125	No	PLCL1	107812	upstream								FALSE	FALSE
rs10931797	chr2	197976069	1.772e-07	0.0108585	250	250_L1	chr2:198078110-199311125	No	PLCL1	107680	upstream								FALSE	FALSE
rs7571869	chr2	197976891	2.057e-07	0.0102289	250	250_L1	chr2:198078110-199311125	No	PLCL1	106858	upstream								FALSE	FALSE
rs7587043	chr2	197977005	1.418e-07	0.012846	250	250_L1	chr2:198078110-199311125	No	PLCL1	106744	upstream								FALSE	FALSE
rs7587598	chr2	197977520	1.627e-07	0.0113111	250	250_L1	chr2:198078110-199311125	No	PLCL1	106229	upstream								FALSE	FALSE
rs13394871	chr2	197981613	2.325e-07	0.0090298	250	250_L1	chr2:198078110-199311125	No	PLCL1	102136	upstream								FALSE	FALSE
rs1518359	chr2	197982659	1.236e-07	0.0134233	250	250_L1	chr2:198078110-199311125	No	PLCL1	101090	upstream								FALSE	FALSE
rs10177758	chr2	197994193	1.177e-07	0.0143822	250	250_L1	chr2:198078110-199311125	No	PLCL1	89556	upstream		chr2_197993705_197994205	Macrophage					FALSE	FALSE
rs1866664	chr2	197995704	9.071e-08	0.0169365	250	250_L1	chr2:198078110-199311125	No	PLCL1	88045	upstream								FALSE	FALSE
rs976180	chr2	198015719	7.228e-07	0.00509174	250	250_L1	chr2:198078110-199311125	No	PLCL1	68030	upstream								FALSE	FALSE
rs1318867	chr2	198015757	1.514e-07	0.0106358	250	250_L1	chr2:198078110-199311125	No	PLCL1	67992	upstream								FALSE	FALSE
rs1025549	chr2	198016459	5.269e-08	0.0284634	250	250_L1	chr2:198078110-199311125	No	PLCL1	67290	upstream		chr2_198016393_198016893	Early_Colonocyte	Enterocyte				FALSE	FALSE
rs11681663	chr2	198018228	7.014e-08	0.0242679	250	250_L1	chr2:198078110-199311125	No	PLCL1	65521	upstream								FALSE	FALSE
rs34692727	chr2	198018789	6.156e-08	0.0249132	250	250_L1	chr2:198078110-199311125	No	PLCL1	64960	upstream								FALSE	FALSE
rs2139049	chr2	198022936	4.425e-08	0.0326238	250	250_L1	chr2:198078110-199311125	No	PLCL1	60813	upstream								FALSE	FALSE
rs11689393	chr2	198023001	6.601e-07	0.00467325	250	250_L1	chr2:198078110-199311125	No	PLCL1	60748	upstream								FALSE	FALSE
rs1978888	chr2	198024521	5.253e-08	0.0284634	250	250_L1	chr2:198078110-199311125	No	PLCL1	59228	upstream								FALSE	FALSE
rs2196172	chr2	198025169	8.009e-08	0.0213295	250	250_L1	chr2:198078110-199311125	No	PLCL1	58580	upstream								FALSE	FALSE
rs1595823	chr2	198027075	4.993e-08	0.0292434	250	250_L1	chr2:198078110-199311125	No	PLCL1	56674	upstream								FALSE	FALSE
rs10196612	chr2	198029415	5.497e-08	0.0277077	250	250_L1	chr2:198078110-199311125	No	PLCL1	54334	upstream								FALSE	FALSE
rs10184227	chr2	198029581	6.326e-08	0.0249132	250	250_L1	chr2:198078110-199311125	No	PLCL1	54168	upstream								FALSE	FALSE
rs10166845	chr2	198031347	6.014e-08	0.025579	250	250_L1	chr2:198078110-199311125	No	PLCL1	52402	upstream								FALSE	FALSE
rs6738825	chr2	198032171	6.768e-08	0.0236427	250	250_L1	chr2:198078110-199311125	No	PLCL1	51578	upstream								FALSE	FALSE
rs11889326	chr2	198034551	1.414e-07	0.0151707	250	250_L1	chr2:198078110-199311125	No	PLCL1	49198	upstream								FALSE	FALSE
rs1583792	chr2	198035564	3.261e-08	0.0332555	250	250_L1	chr2:198078110-199311125	No	PLCL1	48185	upstream								TRUE	FALSE
rs1579695	chr2	198035639	6.323e-08	0.0202525	250	250_L1	chr2:198078110-199311125	No	PLCL1	48110	upstream								TRUE	TRUE
rs10497811	chr2	198038185	1.261e-07	0.012873	250	250_L1	chr2:198078110-199311125	No	PLCL1	45564	upstream								TRUE	TRUE
rs2196174	chr2	198040448	5.995e-08	0.0211656	250	250_L1	chr2:198078110-199311125	No	PLCL1	43301	upstream								TRUE	FALSE
rs9712275	chr2	198042419	1.194e-07	0.0160346	250	250_L1	chr2:198078110-199311125	No	PLCL1	41330	upstream		chr2_198042093_198042593	CD4T-CD8T-gdT					TRUE	TRUE
rs67031482	chr2	198046442	1.063e-07	0.0143903	250	250_L1	chr2:198078110-199311125	No	PLCL1	37307	upstream								TRUE	TRUE
rs67748055	chr2	198046702	1.056e-07	0.0143903	250	250_L1	chr2:198078110-199311125	No	PLCL1	37047	upstream								TRUE	TRUE
rs10497813	chr2	198049348	6.21e-08	0.0211656	250	250_L1	chr2:198078110-199311125	No	PLCL1	34401	upstream								TRUE	FALSE
rs2117339	chr2	198051010	8.864e-08	0.0161595	250	250_L1	chr2:198078110-199311125	No	PLCL1	32739	upstream								TRUE	TRUE
rs35062652	chr2	198063203	1.625e-07	0.0121013	250	250_L1	chr2:198078110-199311125	No	PLCL1	20546	upstream								FALSE	FALSE
rs7572733	chr2	198065082	1.665e-07	0.0113636	250	250_L1	chr2:198078110-199311125	No	PLCL1	18667	upstream								TRUE	TRUE
rs7587251	chr2	198065473	7.143e-08	0.0230515	250	250_L1	chr2:198078110-199311125	No	PLCL1	18276	upstream								FALSE	FALSE
rs11690149	chr2	198069080	1.093e-07	0.0147662	250	250_L1	chr2:198078110-199311125	No	PLCL1	14669	upstream								TRUE	TRUE
rs11690205	chr2	198069224	1.123e-07	0.0154651	250	250_L1	chr2:198078110-199311125	No	PLCL1	14525	upstream								FALSE	FALSE
rs1866666	chr2	198075883	1.812e-07	0.0109078	250	250_L1	chr2:198078110-199311125	No	PLCL1	7866	upstream								TRUE	TRUE
rs9973400	chr2	198076854	1.904e-07	0.0109078	250	250_L1	chr2:198078110-199311125	No	PLCL1	6895	upstream								FALSE	FALSE
rs1036333	chr2	198079063	2.41e-07	0.0111886	250	250_L1	chr2:198078110-199311125	No	PLCL1	4686	upstream								FALSE	FALSE
rs6716898	chr2	198079547	1.334e-07	0.0166794	250	250_L1	chr2:198078110-199311125	No	PLCL1	4202	upstream								FALSE	FALSE
rs4549082	chr2	198079930	8.625e-08	0.0188807	250	250_L1	chr2:198078110-199311125	No	PLCL1	3819	upstream								FALSE	FALSE
rs1440089	chr2	198080223	1.385e-07	0.0159093	250	250_L1	chr2:198078110-199311125	No	PLCL1	3526	upstream								FALSE	FALSE
rs1064213	chr2	198085516	1.148e-07	0.0201678	250	250_L1	chr2:198078110-199311125	No	PLCL1	1767	inside exon	inside transcription region							TRUE	FALSE
rs11684176	chr2	198090050	2.575e-07	0.0148283	250	250_L1	chr2:198078110-199311125	No	PLCL1	6301	inside intron	inside transcription region							FALSE	FALSE
rs13384787	chr2	230223369	2.154e-13	0.014802	268	268_L1	chr2:229370787-231843389	No	SP110	2360	inside intron	5' UTR							FALSE	FALSE
rs13397985	chr2	230226508	2.786e-14	0.157933	268	268_L1	chr2:229370787-231843389	No	SP140	716	inside intron	inside transcription region	chr2_230226165_230226665	CD8T-GC_B-MemoryB-NaiveB-Plasma		chr2_230225183_230226801	SP110&SP140&SP140L&SP100	SP140	FALSE	FALSE
rs7563433	chr2	230230963	2.144e-14	0.154256	268	268_L1	chr2:229370787-231843389	No	SP140	549	inside intron	inside transcription region							FALSE	FALSE
rs6716753	chr2	230232414	1.463e-13	0.03176	268	268_L1	chr2:229370787-231843389	No	SP140	2000	inside intron	inside transcription region							FALSE	FALSE
rs6436922	chr2	230233325	2.547e-13	0.0171221	268	268_L1	chr2:229370787-231843389	No	SP140	2911	inside intron	inside transcription region							FALSE	FALSE
rs7557418	chr2	230233356	5.515e-14	0.0733537	268	268_L1	chr2:229370787-231843389	No	SP140	2942	inside intron	inside transcription region							FALSE	FALSE
rs1946410	chr2	230233763	1.828e-13	0.0284981	268	268_L1	chr2:229370787-231843389	No	SP140	3349	inside intron	inside transcription region							FALSE	FALSE
rs6743984	chr2	230244614	3.285e-13	0.0151718	268	268_L1	chr2:229370787-231843389	No	SP140	14200	downstream								FALSE	FALSE
rs28445040	chr2	230245867	1.409e-13	0.0258634	268	268_L1	chr2:229370787-231843389	No	SP140	15453	downstream								FALSE	FALSE
rs13426106	chr2	230248784	3.504e-14	0.120821	268	268_L1	chr2:229370787-231843389	No	SP140	18370	downstream								FALSE	FALSE
rs9989899	chr2	230249416	7.909e-14	0.0517219	268	268_L1	chr2:229370787-231843389	No	SP140	19002	downstream								FALSE	FALSE
rs35857956	chr2	230250280	2.951e-13	0.0140964	268	268_L1	chr2:229370787-231843389	No	SP140	19618	upstream								FALSE	FALSE
rs13385151	chr2	230251261	2.995e-14	0.135139	268	268_L1	chr2:229370787-231843389	No	SP140	18637	upstream								FALSE	FALSE
rs7423615	chr2	230252159	3.995e-14	0.081703	268	268_L1	chr2:229370787-231843389	No	SP140	17739	upstream								FALSE	FALSE
rs35008063	chr2	230291769	7.842e-14	0.0409975	268	268_L1	chr2:229370787-231843389	No	SP140	2520	upstream								FALSE	FALSE
rs6738490	chr2	233252937	3.397e-62	0.0494692	270	270_L1	chr2:233550003-235150987	No	ATG16L1	1223	inside intron	inside transcription region							FALSE	FALSE
rs6745825	chr2	233253507	1.56e-61	0.00929423	270	270_L1	chr2:233550003-235150987	No	ATG16L1	1793	inside intron	inside transcription region	chr2_233253387_233253887	Enterocyte			NGEF		FALSE	FALSE
rs6431660	chr2	233258588	9.867e-62	0.0155243	270	270_L1	chr2:233550003-235150987	No	ATG16L1	6874	inside intron	inside transcription region							FALSE	FALSE
rs6431661	chr2	233258775	9.54e-62	0.0155243	270	270_L1	chr2:233550003-235150987	No	ATG16L1	7061	inside intron	inside transcription region							FALSE	FALSE
rs10164737	chr2	233261176	6.956e-62	0.0189539	270	270_L1	chr2:233550003-235150987	No	ATG16L1	4779	upstream								FALSE	FALSE
rs6708373	chr2	233264200	9.724e-62	0.0133126	270	270_L1	chr2:233550003-235150987	No	ATG16L1	1755	promoter								FALSE	FALSE
rs13009506	chr2	233267060	8.575e-62	0.0147619	270	270_L1	chr2:233550003-235150987	No	ATG16L1	1105	inside intron	inside transcription region							FALSE	FALSE
rs3792111	chr2	233271044	4.158e-62	0.0341591	270	270_L1	chr2:233550003-235150987	No	ATG16L1	3260	upstream								FALSE	FALSE
rs3828309	chr2	233271764	1.119e-61	0.0108421	270	270_L1	chr2:233550003-235150987	No	ATG16L1	2540	upstream					chr2_233271733_233272047		ATG16L1	FALSE	FALSE
rs2289474	chr2	233273202	1.431e-61	0.00979221	270	270_L1	chr2:233550003-235150987	No	ATG16L1	1102	promoter		chr2_233273074_233273574						FALSE	FALSE
rs2289472	chr2	233273594	1.444e-61	0.00979221	270	270_L1	chr2:233550003-235150987	No	ATG16L1	710	promoter								FALSE	FALSE
rs2241880	chr2	233274722	1.055e-61	0.0133126	270	270_L1	chr2:233550003-235150987	No	ATG16L1	418	inside exon	inside transcription region							FALSE	FALSE
rs2241879	chr2	233274822	6.592e-62	0.0224033	270	270_L1	chr2:233550003-235150987	No	ATG16L1	518	inside intron	inside transcription region							FALSE	FALSE
rs2241878	chr2	233275072	5.414e-62	0.0276503	270	270_L1	chr2:233550003-235150987	No	ATG16L1	307	promoter								FALSE	FALSE
rs3792109	chr2	233275771	1.768e-62	0.263474	270	270_L1	chr2:233550003-235150987	No	SCARNA5	44	inside exon	inside transcription region							FALSE	FALSE
rs3792108	chr2	233276306	5.842e-62	0.0586972	270	270_L1	chr2:233550003-235150987	No	SCARNA5	579	close to 3'								FALSE	FALSE
rs36001488	chr2	233276621	2.643e-62	0.138382	270	270_L1	chr2:233550003-235150987	No	ATG16L1	527	promoter								FALSE	FALSE
rs3816234	chr2	233277353	1.512e-62	0.237173	270	270_L1	chr2:233550003-235150987	No	ATG16L1	205	inside exon	inside transcription region							FALSE	FALSE
rs11716974	chr3	49394420	3.159e-23	0.00295353	312	312_L1	chr3:49316972-51832015	No	RHOA	17225	inside intron	5' UTR							FALSE	FALSE
rs9859556	chr3	49418553	2.893e-23	0.00306549	312	312_L1	chr3:49316972-51832015	No	AMT	411	promoter								FALSE	FALSE
rs7646366	chr3	49433235	2.55e-23	0.00331039	312	312_L1	chr3:49316972-51832015	No	NICN1	3909	upstream								FALSE	FALSE
rs6446277	chr3	49435644	1.775e-23	0.00733971	312	312_L1	chr3:49316972-51832015	No	NICN1	6318	upstream								FALSE	FALSE
rs35115732	chr3	49437722	2.595e-23	0.00331039	312	312_L1	chr3:49316972-51832015	No	NICN1	8396	upstream								FALSE	FALSE
rs13079643	chr3	49440033	2.405e-23	0.00358624	312	312_L1	chr3:49316972-51832015	No	NICN1	10707	upstream								FALSE	FALSE
rs9853683	chr3	49475155	2.988e-23	0.00300095	312	312_L1	chr3:49316972-51832015	No	DAG1	4801	inside intron	inside transcription region							FALSE	FALSE
rs12330269	chr3	49476477	2.695e-23	0.00311601	312	312_L1	chr3:49316972-51832015	No	DAG1	6123	inside intron	inside transcription region				chr3_49476447_49476864		DAG1	FALSE	FALSE
rs7630869	chr3	49485110	2.77e-23	0.00365136	312	312_L1	chr3:49316972-51832015	No	DAG1	7606	upstream		chr3_49485039_49485539		TI_Goblet				FALSE	FALSE
rs9850072	chr3	49492049	1.806e-23	0.00414564	312	312_L1	chr3:49316972-51832015	No	DAG1	667	promoter								FALSE	FALSE
rs34363169	chr3	49500279	2.391e-23	0.00336774	312	312_L1	chr3:49316972-51832015	No	DAG1	7563	inside intron	inside transcription region							FALSE	FALSE
rs6766131	chr3	49501499	2.409e-23	0.00336774	312	312_L1	chr3:49316972-51832015	No	DAG1	8725	upstream		chr3_49501169_49501669	Enterocyte					FALSE	FALSE
rs6797664	chr3	49501789	1.729e-23	0.0043311	312	312_L1	chr3:49316972-51832015	No	DAG1	8435	upstream								FALSE	FALSE
rs6766581	chr3	49501968	1.595e-23	0.00452799	312	312_L1	chr3:49316972-51832015	No	DAG1	8256	upstream								FALSE	FALSE
rs11708955	chr3	49502681	1.151e-23	0.00554572	312	312_L1	chr3:49316972-51832015	No	DAG1	7543	upstream								FALSE	FALSE
rs7633271	chr3	49518530	2.69e-23	0.00365136	312	312_L1	chr3:49316972-51832015	No	DAG1	8306	inside intron	inside transcription region							FALSE	FALSE
rs3926569	chr3	49521283	2.574e-23	0.00365136	312	312_L1	chr3:49316972-51832015	No	DAG1	11059	inside intron	inside transcription region							FALSE	FALSE
rs13062429	chr3	49522052	2.443e-23	0.00336623	312	312_L1	chr3:49316972-51832015	No	DAG1	11828	inside intron	inside transcription region							FALSE	FALSE
rs76598583	chr3	49582392	0.001241	0.015088	312	312_L2	chr3:49316972-51832015	No	BSN	27915	inside intron	inside transcription region							FALSE	FALSE
rs11720597	chr3	49597921	2.183e-23	0.00313	312	312_L1	chr3:49316972-51832015	No	BSN	43444	inside intron	inside transcription region							FALSE	FALSE
rs11917431	chr3	49606579	3.349e-23	0.00392953	312	312_L1	chr3:49316972-51832015	No	BSN	36450	upstream								FALSE	FALSE
rs11921590	chr3	49606760	4.825e-23	0.00298342	312	312_L1	chr3:49316972-51832015	No	BSN	36269	upstream								FALSE	FALSE
rs116046827	chr3	49618715	0.0007976	0.0254875	312	312_L2	chr3:49316972-51832015	No	BSN	24314	upstream								FALSE	FALSE
rs1873625	chr3	49629531	8.283e-24	0.0134359	312	312_L1	chr3:49316972-51832015	No	BSN	13498	upstream								FALSE	FALSE
rs4283605	chr3	49641218	9.702e-24	0.0484885	312	312_L1	chr3:49316972-51832015	No	BSN	1811	promoter								FALSE	FALSE
rs9812791	chr3	49644878	5.963e-24	0.0691382	312	312_L1	chr3:49316972-51832015	No	BSN	1849	inside intron	inside transcription region	chr3_49644631_49645131	Macrophage					FALSE	FALSE
rs6770670	chr3	49649249	1.466e-23	0.0304135	312	312_L1	chr3:49316972-51832015	No	BSN	6220	inside intron	inside transcription region							FALSE	FALSE
rs34762726	chr3	49651777	1.078e-23	0.0406671	312	312_L1	chr3:49316972-51832015	No	BSN	8748	downstream								FALSE	FALSE
rs11709525	chr3	49653063	1.355e-23	0.0306041	312	312_L1	chr3:49316972-51832015	No	BSN	10034	downstream								FALSE	FALSE
rs11718165	chr3	49659364	4.855e-24	0.0826628	312	312_L1	chr3:49316972-51832015	No	APEH	14650	upstream								FALSE	FALSE
rs9836291	chr3	49660026	3.773e-24	0.105017	312	312_L1	chr3:49316972-51832015	No	APEH	13988	upstream								FALSE	FALSE
rs9858542	chr3	49664550	5.907e-24	0.0691382	312	312_L1	chr3:49316972-51832015	No	APEH	9464	upstream								FALSE	FALSE
rs9882740	chr3	49665051	5.267e-24	0.0734386	312	312_L1	chr3:49316972-51832015	No	APEH	8963	upstream								FALSE	FALSE
rs11130213	chr3	49674864	6.374e-24	0.0691382	312	312_L1	chr3:49316972-51832015	No	APEH	378	inside intron	inside transcription region				chr3_49673070_49674897		APEH	FALSE	FALSE
rs1131095	chr3	49676792	4.593e-24	0.0877499	312	312_L1	chr3:49316972-51832015	No	APEH	122	inside exon	inside transcription region							FALSE	FALSE
rs9822268	chr3	49682296	5.654e-24	0.0578736	312	312_L1	chr3:49316972-51832015	No	APEH	305	promoter								FALSE	FALSE
rs3197999	chr3	49684099	3.298e-23	0.0126094	312	312_L1	chr3:49316972-51832015	No	MST1	884	close to 3'								FALSE	FALSE
rs13085791	chr3	49684365	6.344e-24	0.0691382	312	312_L1	chr3:49316972-51832015	No	MST1	618	close to 3'								FALSE	FALSE
rs142690032	chr3	49684379	0.00192	0.00939345	312	312_L2	chr3:49316972-51832015	No	MST1	604	close to 3'								FALSE	FALSE
rs9852529	chr3	49693192	1.641e-23	0.024246	312	312_L1	chr3:49316972-51832015	No	RNF123	2026	inside intron	inside transcription region							FALSE	FALSE
rs9858213	chr3	49694428	1.261e-23	0.030383	312	312_L1	chr3:49316972-51832015	No	RNF123	3262	inside intron	inside transcription region							FALSE	FALSE
rs142656174	chr3	49696688	0.0009405	0.0432143	312	312_L2	chr3:49316972-51832015	No	RNF123	3812	upstream								FALSE	FALSE
rs11709076	chr3	49725258	0.001116	0.0348057	312	312_L2	chr3:49316972-51832015	No	GMPPB	1285	promoter		chr3_49725073_49725573	MemoryB					FALSE	FALSE
rs139539051	chr3	49821542	0.001988	0.00896193	312	312_L2	chr3:49316972-51832015	No	UBA7	7589	upstream								FALSE	FALSE
rs146187328	chr3	50067287	0.0001611	0.790992	312	312_L2	chr3:49316972-51832015	No	RBM6	895	inside intron	5' UTR							FALSE	FALSE
rs144893978	chr3	50174787	0.00178	0.00944268	312	312_L2	chr3:49316972-51832015	No	SEMA3F	980	inside intron	inside transcription region							FALSE	FALSE
rs142550625	chr3	50238925	0.002231	0.00741166	312	312_L2	chr3:49316972-51832015	No	GNAI2	813	inside intron	5' UTR	chr3_50238654_50239154	Enterocyte-TI_Stem		chr3_50238044_50238968	SEMA3B	GNAI2	FALSE	FALSE
rs71583822	chr3	50253323	0.001765	0.00955662	312	312_L2	chr3:49316972-51832015	No	GNAI2	169	inside intron	inside transcription region	chr3_50252950_50253450			chr3_50253235_50253842		SEMA3B-AS1	FALSE	FALSE
rs188024255	chr3	50267465	0.001753	0.0096658	312	312_L2	chr3:49316972-51832015	No	SEMA3B	93	promoter		chr3_50267289_50267789	Enterocyte					FALSE	FALSE
rs1864367	chr3	53077688	2.51e-07	0.00538365	313	313_L1	chr3:51832015-54081390	No	RFT1	21765	inside exon	3'UTR							FALSE	FALSE
rs2253209	chr3	53081144	2.985e-07	0.00493647	313	313_L1	chr3:51832015-54081390	No	RFT1	18309	inside intron	3'UTR							FALSE	FALSE
rs2336725	chr3	53084723	2.605e-07	0.00556305	313	313_L1	chr3:51832015-54081390	No	RFT1	14730	inside intron	3'UTR							FALSE	FALSE
rs2253685	chr3	53085687	2.301e-07	0.00646955	313	313_L1	chr3:51832015-54081390	No	RFT1	13766	inside intron	3'UTR							FALSE	FALSE
rs2253796	chr3	53086082	2.324e-07	0.00627629	313	313_L1	chr3:51832015-54081390	No	RFT1	13371	inside intron	inside transcription region							FALSE	FALSE
rs11130338	chr3	53086908	2.409e-07	0.0060892	313	313_L1	chr3:51832015-54081390	No	RFT1	12545	inside intron	inside transcription region							FALSE	FALSE
rs4687701	chr3	53087260	2.63e-07	0.00573278	313	313_L1	chr3:51832015-54081390	No	RFT1	12193	inside intron	inside transcription region							FALSE	FALSE
rs2581782	chr3	53088241	1.447e-07	0.00860951	313	313_L1	chr3:51832015-54081390	No	RFT1	11212	inside intron	inside transcription region							FALSE	FALSE
rs2581784	chr3	53088354	2.155e-07	0.00687549	313	313_L1	chr3:51832015-54081390	No	RFT1	11099	inside intron	inside transcription region							FALSE	FALSE
rs2082093	chr3	53088953	1.943e-07	0.00683395	313	313_L1	chr3:51832015-54081390	No	RFT1	10500	inside intron	inside transcription region							FALSE	FALSE
rs891368	chr3	53089257	2.256e-07	0.00666921	313	313_L1	chr3:51832015-54081390	No	RFT1	10196	inside intron	inside transcription region							FALSE	FALSE
rs1078968	chr3	53089470	2.295e-07	0.00646955	313	313_L1	chr3:51832015-54081390	No	RFT1	9983	inside intron	inside transcription region	chr3_53089426_53089926	Fibroblast-Macrophage	Enterocyte				FALSE	FALSE
rs2564921	chr3	53091569	1.894e-07	0.00778478	313	313_L1	chr3:51832015-54081390	No	RFT1	7884	inside intron	inside transcription region	chr3_53091129_53091629	Macrophage					FALSE	FALSE
rs11242	chr3	53091906	2.341e-07	0.00627629	313	313_L1	chr3:51832015-54081390	No	RFT1	7547	inside intron	inside transcription region							FALSE	FALSE
rs2581786	chr3	53092127	2.318e-07	0.00646955	313	313_L1	chr3:51832015-54081390	No	RFT1	7326	inside intron	inside transcription region							FALSE	FALSE
rs2581787	chr3	53093661	2.243e-07	0.00646955	313	313_L1	chr3:51832015-54081390	No	RFT1	5792	inside intron	inside transcription region							FALSE	FALSE
rs2163167	chr3	53097756	1.427e-07	0.00900262	313	313_L1	chr3:51832015-54081390	No	RFT1	1697	inside intron	inside transcription region	chr3_53097554_53098054		Enterocyte				FALSE	FALSE
rs2581829	chr3	53099510	8.528e-09	0.114464	313	313_L1	chr3:51832015-54081390	No	RFT1	57	promoter								FALSE	FALSE
rs2581830	chr3	53100082	7.944e-09	0.135876	313	313_L1	chr3:51832015-54081390	No	RFT1	629	promoter								FALSE	FALSE
rs35783750	chr3	53100847	7.634e-09	0.140633	313	313_L1	chr3:51832015-54081390	No	RFT1	1394	promoter		chr3_53100758_53101258	CD4T					FALSE	FALSE
rs34454739	chr3	53100955	9.308e-09	0.118448	313	313_L1	chr3:51832015-54081390	No	RFT1	1502	promoter		chr3_53100758_53101258	CD4T					FALSE	FALSE
rs4395392	chr3	53101922	1.212e-08	0.0901801	313	313_L1	chr3:51832015-54081390	No	RFT1	2469	upstream								FALSE	FALSE
rs2564961	chr3	53102445	1.278e-08	0.0869915	313	313_L1	chr3:51832015-54081390	No	RFT1	2992	upstream					chr3_53102058_53103141		RFT1	FALSE	FALSE
rs2564942	chr3	53105490	2.497e-08	0.0435324	313	313_L1	chr3:51832015-54081390	No	RFT1	6037	upstream								FALSE	FALSE
rs2581774	chr3	53105491	1.507e-08	0.0688314	313	313_L1	chr3:51832015-54081390	No	RFT1	6038	upstream								FALSE	FALSE
rs2336722	chr3	53105961	2.318e-08	0.0463709	313	313_L1	chr3:51832015-54081390	No	RFT1	6508	upstream								FALSE	FALSE
rs6440003	chr3	141375367	3.634e-08	0.0688977	363	363_L1	chr3:139954597-141339097	No	ZBTB38	6863	inside intron	5' UTR	chr3_141375115_141375615	CD8T					FALSE	FALSE
rs6764769	chr3	141381438	5.627e-08	0.0463137	363	363_L1	chr3:139954597-141339097	No	ZBTB38	3372	upstream		chr3_141380975_141381475	GC_B-Plasma		chr3_141378748_141381547		ZBTB38	FALSE	FALSE
rs9853018	chr3	141383119	7.177e-08	0.0381539	363	363_L1	chr3:139954597-141339097	No	ZBTB38	1691	promoter								FALSE	FALSE
rs6763931	chr3	141383991	3.852e-08	0.066851	363	363_L1	chr3:139954597-141339097	No	ZBTB38	819	promoter		chr3_141383495_141383995	GC_B-MemoryB-Plasma					FALSE	FALSE
rs724016	chr3	141386728	7.602e-08	0.0350632	363	363_L1	chr3:139954597-141339097	No	ZBTB38	147	promoter					chr3_141385457_141387085		ZBTB38	FALSE	FALSE
rs7632381	chr3	141387221	6.191e-08	0.0413741	363	363_L1	chr3:139954597-141339097	No	ZBTB38	342	inside intron	inside transcription region	chr3_141386814_141387314	CD4T-GC_B-Plasma					FALSE	FALSE
rs6808936	chr3	141390479	1.932e-08	0.122435	363	363_L1	chr3:139954597-141339097	No	ZBTB38	2240	upstream		chr3_141390357_141390857	Plasma					FALSE	FALSE
rs6785012	chr3	141390506	2.678e-08	0.0906781	363	363_L1	chr3:139954597-141339097	No	ZBTB38	2213	upstream		chr3_141390357_141390857	Plasma					FALSE	FALSE
rs4683606	chr3	141391232	4.365e-08	0.060926	363	363_L1	chr3:139954597-141339097	No	ZBTB38	1487	promoter		chr3_141391099_141391599						FALSE	FALSE
rs1582874	chr3	141396377	6.993e-08	0.0367087	363	363_L1	chr3:139954597-141339097	No	ZBTB38	3658	inside intron	5' UTR							FALSE	FALSE
rs13068733	chr3	141399186	3.838e-08	0.0694565	363	363_L1	chr3:139954597-141339097	No	ZBTB38	3163	upstream		chr3_141399184_141399684	GC_B					FALSE	FALSE
rs2871960	chr3	141402972	4.529e-08	0.0594848	363	363_L1	chr3:139954597-141339097	No	ZBTB38	154	inside exon	5' UTR	chr3_141402726_141403226	Fibroblast		chr3_141400339_141403088		ZBTB38	FALSE	FALSE
rs1344674	chr3	141406344	3.07e-08	0.0864785	363	363_L1	chr3:139954597-141339097	No	ZBTB38	3526	inside intron	5' UTR	chr3_141406009_141406509	CD8T	TI_Goblet	chr3_141405691_141406574		ZBTB38	FALSE	FALSE
rs1991431	chr3	141414608	7.141e-08	0.0403063	363	363_L1	chr3:139954597-141339097	No	ZBTB38	11508	upstream					chr3_141410892_141415085		TFDP2	FALSE	FALSE
rs9846396	chr3	141422126	8.272e-08	0.0384419	363	363_L1	chr3:139954597-141339097	No	ZBTB38	3990	upstream		chr3_141421715_141422215		Plasma				FALSE	FALSE
rs6440006	chr3	141423849	9.718e-08	0.0274777	363	363_L1	chr3:139954597-141339097	No	ZBTB38	2267	upstream								FALSE	FALSE
rs7650602	chr3	141428572	5.936e-08	0.0432526	363	363_L1	chr3:139954597-141339097	No	ZBTB38	2445	inside intron	5' UTR	chr3_141428138_141428638						FALSE	FALSE
rs7625643	chr3	141431184	1.065e-07	0.0257378	363	363_L1	chr3:139954597-141339097	No	ZBTB38	539	promoter								FALSE	FALSE
rs56328339	chr3	188682769	3.004e-08	0.0192763	392	392_L1	chr3:186890344-188856214	No	MIR28	6012	upstream								FALSE	FALSE
rs56116661	chr3	188683372	5.668e-10	0.75154	392	392_L1	chr3:186890344-188856214	No	MIR28	5409	upstream		chr3_188683082_188683582	Macrophage		chr3_188683175_188683375		LPP-AS1	FALSE	FALSE
rs73196739	chr3	188684683	3.117e-08	0.0170679	392	392_L1	chr3:186890344-188856214	No	MIR28	4098	upstream		chr3_188684241_188684741	Enterocyte					FALSE	FALSE
rs60409903	chr3	188684746	9.453e-09	0.0555934	392	392_L1	chr3:186890344-188856214	No	MIR28	4035	upstream								FALSE	FALSE
rs56049205	chr3	188685015	6.354e-09	0.0773227	392	392_L1	chr3:186890344-188856214	No	MIR28	3766	upstream								FALSE	FALSE
rs62290016	chr3	188686879	1.982e-08	0.0236027	392	392_L1	chr3:186890344-188856214	No	MIR28	1902	promoter								FALSE	FALSE
rs56349152	chr3	188686881	2.275e-08	0.0224936	392	392_L1	chr3:186890344-188856214	No	MIR28	1900	promoter								FALSE	FALSE
rs73243877	chr4	26045994	4.118e-08	0.681747	421	421_L1	chr4:25609322-27343722	No	LINC02357	24760	upstream								FALSE	FALSE
rs10019888	chr4	26061368	6.433e-07	0.0269527	421	421_L1	chr4:25609322-27343722	No	LINC02357	9386	upstream		chr4_26061186_26061686						FALSE	FALSE
rs12513287	chr4	26064302	4.368e-07	0.0653384	421	421_L1	chr4:25609322-27343722	No	LINC02357	6452	upstream								FALSE	FALSE
rs6448429	chr4	26065241	3.282e-07	0.090645	421	421_L1	chr4:25609322-27343722	No	LINC02357	5513	upstream								FALSE	FALSE
rs73243884	chr4	26070827	1.753e-06	0.0210471	421	421_L1	chr4:25609322-27343722	No	LINC02357	73	inside exon	inside transcription region	chr4_26070407_26070907						FALSE	FALSE
rs17630194	chr4	26076535	1.871e-06	0.0196917	421	421_L1	chr4:25609322-27343722	No	LINC02357	5781	inside intron	inside transcription region	chr4_26076177_26076677	CD4T-DC-Macrophage-MemoryB-Neutrophil-gdT	Enterocyte	chr4_26076236_26076578		TBC1D19	FALSE	FALSE
rs7698037	chr4	26076807	3.023e-06	0.0118494	421	421_L1	chr4:25609322-27343722	No	LINC02357	6053	inside intron	inside transcription region							FALSE	FALSE
rs4558863	chr4	26077507	1.704e-06	0.0205842	421	421_L1	chr4:25609322-27343722	No	LINC02357	6753	inside intron	inside transcription region							FALSE	FALSE
rs2048507	chr4	26077542	2.581e-06	0.0146141	421	421_L1	chr4:25609322-27343722	No	LINC02357	6788	inside intron	inside transcription region							FALSE	FALSE
rs2137235	chr4	26078996	3.231e-06	0.0113088	421	421_L1	chr4:25609322-27343722	No	LINC02357	8242	inside intron	inside transcription region							FALSE	FALSE
rs35225200	chr4	102225731	2.825e-11	0.0574268	466	466_L1	chr4:100678360-103221356	No	SLC39A8	78757	downstream								FALSE	FALSE
rs13107325	chr4	102267552	1.665e-12	0.711356	466	466_L1	chr4:100678360-103221356	No	SLC39A8	36936	downstream								FALSE	FALSE
rs13135092	chr4	102276925	6.965e-12	0.212481	466	466_L1	chr4:100678360-103221356	No	SLC39A8	27563	inside intron	inside transcription region							FALSE	FALSE
rs62324212	chr4	122639784	8.02e-11	0.951761	478	478_L1	chr4:122657987-124286481	No	IL21	18718	upstream								FALSE	FALSE
rs1239346	chr5	38861412	9.3e-08	0.535084	547	547_L3	chr5:38802410-40287729	No	OSMR	15400	inside intron	5' UTR							FALSE	FALSE
rs1697890	chr5	38864561	3.779e-07	0.278903	547	547_L3	chr5:38802410-40287729	No	OSMR	18549	inside intron	5' UTR							FALSE	FALSE
rs395157	chr5	38867630	1.555e-07	0.179074	547	547_L3	chr5:38802410-40287729	No	OSMR	21618	inside intron	5' UTR	chr5_38867367_38867867						FALSE	FALSE
rs57586596	chr5	39823526	5.37e-06	0.0226678	547	547_L4	chr5:38802410-40287729	No	LINC00603	68612	upstream								FALSE	FALSE
rs60521644	chr5	39824110	3.659e-05	0.00495201	547	547_L4	chr5:38802410-40287729	No	LINC00603	68028	upstream								FALSE	FALSE
rs10053689	chr5	39824627	4.147e-05	0.00425481	547	547_L4	chr5:38802410-40287729	No	LINC00603	67511	upstream								FALSE	FALSE
rs6895329	chr5	39825638	4.612e-05	0.00385056	547	547_L4	chr5:38802410-40287729	No	LINC00603	66500	upstream								FALSE	FALSE
rs6880515	chr5	39826968	1.524e-05	0.0116558	547	547_L4	chr5:38802410-40287729	No	LINC00603	65170	upstream								FALSE	FALSE
rs12516797	chr5	39829762	7.82e-05	0.00244253	547	547_L4	chr5:38802410-40287729	No	LINC00603	62376	upstream								FALSE	FALSE
rs67709763	chr5	39829953	7.62e-05	0.00244253	547	547_L4	chr5:38802410-40287729	No	LINC00603	62185	upstream								FALSE	FALSE
rs10941475	chr5	39830583	5.666e-05	0.00262664	547	547_L4	chr5:38802410-40287729	No	LINC00603	61555	upstream								FALSE	FALSE
rs551458	chr5	39845515	2.368e-05	0.0136121	547	547_L4	chr5:38802410-40287729	No	LINC00603	46623	upstream								FALSE	FALSE
rs1019499	chr5	39854066	6.325e-05	0.00863004	547	547_L4	chr5:38802410-40287729	No	LINC00603	38072	upstream								FALSE	FALSE
rs506889	chr5	39862166	3.298e-05	0.00562454	547	547_L4	chr5:38802410-40287729	No	LINC00603	29972	upstream								FALSE	FALSE
rs680563	chr5	39863034	3.236e-05	0.00581322	547	547_L4	chr5:38802410-40287729	No	LINC00603	29104	upstream								FALSE	FALSE
rs677340	chr5	39863757	3.527e-05	0.00480196	547	547_L4	chr5:38802410-40287729	No	LINC00603	28381	upstream								FALSE	FALSE
rs539076	chr5	39865205	9.479e-06	0.0165825	547	547_L4	chr5:38802410-40287729	No	LINC00603	26933	upstream								FALSE	FALSE
rs472244	chr5	39868735	3.901e-05	0.0101521	547	547_L4	chr5:38802410-40287729	No	LINC00603	23403	upstream								FALSE	FALSE
rs679759	chr5	39868794	2.814e-05	0.00642352	547	547_L4	chr5:38802410-40287729	No	LINC00603	23344	upstream								FALSE	FALSE
rs536438	chr5	39869734	3.366e-05	0.00562454	547	547_L4	chr5:38802410-40287729	No	LINC00603	22404	upstream								FALSE	FALSE
rs545166	chr5	39878024	3.989e-05	0.00444987	547	547_L4	chr5:38802410-40287729	No	LINC00603	14114	upstream								FALSE	FALSE
rs562713	chr5	39880859	2.34e-05	0.00766904	547	547_L4	chr5:38802410-40287729	No	LINC00603	11279	upstream								FALSE	FALSE
rs560292	chr5	39884026	1.446e-05	0.0174406	547	547_L4	chr5:38802410-40287729	No	LINC00603	8112	upstream								FALSE	FALSE
rs577201	chr5	39887232	1.389e-05	0.0184746	547	547_L4	chr5:38802410-40287729	No	LINC00603	4906	upstream								FALSE	FALSE
rs475736	chr5	39891099	5.218e-06	0.0432061	547	547_L4	chr5:38802410-40287729	No	LINC00603	1039	promoter								FALSE	FALSE
rs604665	chr5	39895143	1.392e-05	0.0179652	547	547_L4	chr5:38802410-40287729	No	LINC00603	3005	inside intron	inside transcription region							FALSE	FALSE
rs688672	chr5	39902435	1.679e-05	0.0147888	547	547_L4	chr5:38802410-40287729	No	LINC00603	10297	inside intron	inside transcription region							FALSE	FALSE
rs641931	chr5	39905936	1.567e-05	0.0160708	547	547_L4	chr5:38802410-40287729	No	LINC00603	13798	inside intron	inside transcription region							FALSE	FALSE
rs561367	chr5	39909661	1.511e-05	0.0165238	547	547_L4	chr5:38802410-40287729	No	LINC00603	17523	inside intron	inside transcription region							FALSE	FALSE
rs675009	chr5	39909753	1.214e-05	0.0235621	547	547_L4	chr5:38802410-40287729	No	LINC00603	17615	inside intron	inside transcription region							FALSE	FALSE
rs10214250	chr5	39911220	2.6e-05	0.00881653	547	547_L4	chr5:38802410-40287729	No	LINC00603	19082	inside intron	inside transcription region							FALSE	FALSE
rs565731	chr5	39926392	1.653e-05	0.0179176	547	547_L4	chr5:38802410-40287729	No	LINC00603	34254	inside intron	inside transcription region							FALSE	FALSE
rs672091	chr5	39929191	1.666e-05	0.0147888	547	547_L4	chr5:38802410-40287729	No	LINC00603	37053	inside intron	inside transcription region							FALSE	FALSE
rs542708	chr5	39932166	7.85e-06	0.0276601	547	547_L4	chr5:38802410-40287729	No	LINC00603	40028	inside intron	inside transcription region							FALSE	FALSE
rs594020	chr5	39936631	2.222e-05	0.0112411	547	547_L4	chr5:38802410-40287729	No	LINC00603	44493	inside intron	inside transcription region							FALSE	FALSE
rs355739	chr5	39943586	1.413e-05	0.0190875	547	547_L4	chr5:38802410-40287729	No	LINC00603	51448	inside intron	inside transcription region							FALSE	FALSE
rs355718	chr5	39955039	9.443e-06	0.0303433	547	547_L4	chr5:38802410-40287729	No	LINC00603	55873	upstream								FALSE	FALSE
rs355721	chr5	39956413	1.508e-05	0.0195075	547	547_L4	chr5:38802410-40287729	No	LINC00603	54499	upstream								FALSE	FALSE
rs355722	chr5	39956828	1.537e-05	0.0219711	547	547_L4	chr5:38802410-40287729	No	LINC00603	54084	upstream								FALSE	FALSE
rs355723	chr5	39957434	1.855e-05	0.0156056	547	547_L4	chr5:38802410-40287729	No	LINC00603	53478	upstream								FALSE	FALSE
rs355726	chr5	39958171	1.653e-05	0.0179359	547	547_L4	chr5:38802410-40287729	No	LINC00603	52741	upstream								FALSE	FALSE
rs355728	chr5	39958454	2.738e-05	0.0097011	547	547_L4	chr5:38802410-40287729	No	LINC00603	52458	upstream								FALSE	FALSE
rs355730	chr5	39960529	2.081e-05	0.0124348	547	547_L4	chr5:38802410-40287729	No	LINC00603	50383	upstream								FALSE	FALSE
rs355731	chr5	39961347	2.109e-05	0.0124348	547	547_L4	chr5:38802410-40287729	No	LINC00603	49565	upstream								FALSE	FALSE
rs438078	chr5	39962886	2.097e-05	0.0124348	547	547_L4	chr5:38802410-40287729	No	LINC00603	48026	upstream								FALSE	FALSE
rs551666	chr5	39963635	2.927e-05	0.00924274	547	547_L4	chr5:38802410-40287729	No	LINC00603	47277	upstream								FALSE	FALSE
rs355716	chr5	39964861	2.128e-05	0.0135923	547	547_L4	chr5:38802410-40287729	No	LINC00603	46051	upstream								FALSE	FALSE
rs355715	chr5	39965140	2.024e-05	0.0127782	547	547_L4	chr5:38802410-40287729	No	LINC00603	45772	upstream								FALSE	FALSE
rs355714	chr5	39965245	1.876e-05	0.0142555	547	547_L4	chr5:38802410-40287729	No	LINC00603	45667	upstream								FALSE	FALSE
rs168541	chr5	39966142	1.589e-05	0.018279	547	547_L4	chr5:38802410-40287729	No	LINC00603	44770	upstream								FALSE	FALSE
rs355711	chr5	39967157	2.911e-05	0.00924274	547	547_L4	chr5:38802410-40287729	No	LINC00603	43755	upstream								FALSE	FALSE
rs355710	chr5	39967683	9.468e-06	0.0312209	547	547_L4	chr5:38802410-40287729	No	LINC00603	43229	upstream								FALSE	FALSE
rs412118	chr5	39969243	4.655e-05	0.0134894	547	547_L4	chr5:38802410-40287729	No	LINC00603	41669	upstream								FALSE	FALSE
rs453903	chr5	39970094	1.968e-05	0.0147649	547	547_L4	chr5:38802410-40287729	No	LINC00603	40818	upstream								FALSE	FALSE
rs370303	chr5	39971219	4.001e-05	0.00673221	547	547_L4	chr5:38802410-40287729	No	LINC00603	39693	upstream								FALSE	FALSE
rs2371378	chr5	39971925	2.277e-05	0.0114621	547	547_L4	chr5:38802410-40287729	No	LINC00603	38987	upstream								FALSE	FALSE
rs2652163	chr5	39975996	4.005e-05	0.00693201	547	547_L4	chr5:38802410-40287729	No	LINC00603	34916	upstream								FALSE	FALSE
rs10512720	chr5	39987044	2.22e-05	0.0132237	547	547_L4	chr5:38802410-40287729	No	LINC00603	23868	upstream								FALSE	FALSE
rs987368	chr5	39987776	2.029e-05	0.0143626	547	547_L4	chr5:38802410-40287729	No	LINC00603	23136	upstream								FALSE	FALSE
rs72736202	chr5	39988410	2.555e-05	0.0100161	547	547_L4	chr5:38802410-40287729	No	LINC00603	22502	upstream								FALSE	FALSE
rs2939383	chr5	39996684	7.948e-10	0.00801517	547	547_L4	chr5:38802410-40287729	No	LINC00603	14228	upstream								FALSE	FALSE
rs10035302	chr5	39997700	3.402e-10	0.00816312	547	547_L4	chr5:38802410-40287729	No	LINC00603	13212	upstream								FALSE	FALSE
rs4476745	chr5	39999080	6.425e-06	0.023747	547	547_L4	chr5:38802410-40287729	No	LINC00603	11832	upstream								FALSE	FALSE
rs1605199	chr5	40007614	2.605e-05	0.00318963	547	547_L4	chr5:38802410-40287729	No	LINC00603	3298	upstream								FALSE	FALSE
rs953181	chr5	40031145	2.256e-05	0.0044582	547	547_L4	chr5:38802410-40287729	No	LINC00603	20233	inside intron	inside transcription region							FALSE	FALSE
rs72738291	chr5	40037550	3.987e-05	0.0027114	547	547_L4	chr5:38802410-40287729	No	LINC00603	26638	inside intron	inside transcription region							FALSE	FALSE
rs1039653	chr5	40041335	3.617e-09	0.00245816	547	547_L4	chr5:38802410-40287729	No	LINC00603	30423	inside intron	inside transcription region							TRUE	TRUE
rs11954680	chr5	40041673	3.624e-05	0.00506678	547	547_L4	chr5:38802410-40287729	No	LINC00603	30761	inside intron	inside transcription region	chr5_40041362_40041862						FALSE	FALSE
rs56036343	chr5	40048972	3.981e-05	0.00401636	547	547_L4	chr5:38802410-40287729	No	LINC00603	38060	inside intron	inside transcription region							FALSE	FALSE
rs17818723	chr5	40049882	3.642e-05	0.00422417	547	547_L4	chr5:38802410-40287729	No	LINC00603	38970	inside intron	inside transcription region							FALSE	FALSE
rs1567010	chr5	40050199	3.49e-05	0.00455852	547	547_L4	chr5:38802410-40287729	No	LINC00603	39287	inside intron	inside transcription region							FALSE	FALSE
rs17818788	chr5	40051009	3.017e-05	0.00531786	547	547_L4	chr5:38802410-40287729	No	LINC00603	40097	inside intron	inside transcription region							FALSE	FALSE
rs56173138	chr5	40051406	3.145e-05	0.00505038	547	547_L4	chr5:38802410-40287729	No	LINC00603	40494	inside intron	inside transcription region							FALSE	FALSE
rs7705871	chr5	40062057	1.356e-05	0.0485276	547	547_L4	chr5:38802410-40287729	No	LINC00603	51145	downstream								FALSE	FALSE
rs10071853	chr5	40063592	1.208e-05	0.054822	547	547_L4	chr5:38802410-40287729	No	LINC00603	52680	downstream								FALSE	FALSE
rs60569541	chr5	40066167	2.523e-05	0.0238511	547	547_L4	chr5:38802410-40287729	No	LINC00603	55255	downstream								FALSE	FALSE
rs115562049	chr5	40241349	1.959e-12	0.999525	547	547_L2	chr5:38802410-40287729	No	LINC00604	1182	inside intron	inside transcription region							FALSE	FALSE
rs348621	chr5	40286865	1.717e-15	0.971785	547	547_L1	chr5:38802410-40287729	No	LOC105374736	26040	downstream								FALSE	FALSE
rs35828468	chr5	40318323	5.985e-41	0.0363602	548	548_L2	chr5:40287729-41888710	No	LOC105374736	5418	upstream								FALSE	FALSE
rs6865331	chr5	40325997	4.981e-42	0.0418458	548	548_L2	chr5:40287729-41888710	No	LOC105374736	13092	upstream								FALSE	FALSE
rs12374574	chr5	40326682	8.398e-42	0.0237506	548	548_L2	chr5:40287729-41888710	No	LOC105374736	13777	upstream								FALSE	FALSE
rs348603	chr5	40330982	2.115e-41	0.0184493	548	548_L2	chr5:40287729-41888710	No	LOC105374736	18077	upstream								FALSE	FALSE
rs348604	chr5	40331262	1.263e-41	0.0241862	548	548_L2	chr5:40287729-41888710	No	LOC105374736	18357	upstream								FALSE	FALSE
rs73099728	chr5	40332896	2.931e-42	0.0508184	548	548_L2	chr5:40287729-41888710	No	LOC105374736	19991	upstream								FALSE	FALSE
rs11741377	chr5	40336977	2.211e-42	0.047028	548	548_L2	chr5:40287729-41888710	No	LOC105374736	24072	upstream								FALSE	FALSE
rs11741483	chr5	40337162	7.082e-42	0.0245682	548	548_L2	chr5:40287729-41888710	No	LOC105374736	24257	upstream								FALSE	FALSE
rs150854215	chr5	40338875	4.555e-42	0.0404269	548	548_L2	chr5:40287729-41888710	No	LOC105374736	25970	upstream		chr5_40338412_40338912	CD4T-CD8T-gdT	Enterocyte				FALSE	FALSE
rs12518868	chr5	40338977	1.593e-08	0.0432712	548	548_L4	chr5:40287729-41888710	No	LOC105374736	26072	upstream								FALSE	FALSE
rs78228893	chr5	40341087	3.609e-08	0.063269	548	548_L4	chr5:40287729-41888710	No	LOC105374736	28182	upstream								FALSE	FALSE
rs149368937	chr5	40341867	3.798e-37	0.021656	548	548_L2	chr5:40287729-41888710	No	LOC105374736	28962	upstream								FALSE	FALSE
rs76460482	chr5	40343979	1.989e-08	0.0378674	548	548_L4	chr5:40287729-41888710	No	LOC105374736	31074	upstream								FALSE	FALSE
rs62359771	chr5	40344092	1.916e-08	0.0370759	548	548_L4	chr5:40287729-41888710	No	LOC105374736	31187	upstream								FALSE	FALSE
rs13183025	chr5	40344562	5.733e-42	0.0192022	548	548_L2	chr5:40287729-41888710	No	LOC105374736	31657	upstream								FALSE	FALSE
rs35870239	chr5	40344850	9.13e-09	0.0195832	548	548_L4	chr5:40287729-41888710	No	LOC105374736	31945	upstream								FALSE	FALSE
rs73099741	chr5	40346589	5.133e-42	0.0251819	548	548_L2	chr5:40287729-41888710	No	LOC105374736	33684	upstream								FALSE	FALSE
rs1550762	chr5	40346734	2.783e-14	0.0603632	548	548_L4	chr5:40287729-41888710	No	LOC105374736	33829	upstream								FALSE	FALSE
rs16869831	chr5	40347157	1.39e-14	0.0606434	548	548_L4	chr5:40287729-41888710	No	LOC105374736	34252	upstream								FALSE	FALSE
rs6889364	chr5	40347367	6.963e-42	0.0198614	548	548_L2	chr5:40287729-41888710	No	LOC105374736	34462	upstream								FALSE	FALSE
rs62359774	chr5	40348116	3.211e-14	0.0763953	548	548_L4	chr5:40287729-41888710	No	LOC105374736	35211	upstream								FALSE	FALSE
rs56041185	chr5	40349114	2.51e-14	0.0351887	548	548_L4	chr5:40287729-41888710	No	LOC105374736	36209	upstream								FALSE	FALSE
rs4286720	chr5	40349514	1.117e-14	0.0477602	548	548_L4	chr5:40287729-41888710	No	LOC105374736	36609	upstream								FALSE	FALSE
rs57247844	chr5	40353410	4.11e-15	0.0301439	548	548_L4	chr5:40287729-41888710	No	LOC105374736	40505	upstream								FALSE	FALSE
rs73082840	chr5	40354086	8.102e-43	0.0727527	548	548_L2	chr5:40287729-41888710	No	LOC105374736	41181	upstream								FALSE	FALSE
rs73082842	chr5	40354263	1.666e-42	0.040686	548	548_L2	chr5:40287729-41888710	No	LOC105374736	41358	upstream								FALSE	FALSE
rs62359779	chr5	40355278	6.158e-15	0.0203039	548	548_L4	chr5:40287729-41888710	No	LOC105374736	42373	upstream								FALSE	FALSE
rs62359780	chr5	40355635	6.191e-15	0.0319574	548	548_L4	chr5:40287729-41888710	No	LOC105374736	42730	upstream								FALSE	FALSE
rs62359395	chr5	40356375	2.422e-15	0.0208863	548	548_L4	chr5:40287729-41888710	No	LOC105374736	43470	upstream		chr5_40356217_40356717	Macrophage-Neutrophil		chr5_40355920_40356594		PTGER4	FALSE	FALSE
rs77269908	chr5	40358336	1.635e-15	0.0135418	548	548_L4	chr5:40287729-41888710	No	LOC105374736	45431	upstream								FALSE	FALSE
rs12517783	chr5	40360038	1.338e-15	0.0257556	548	548_L4	chr5:40287729-41888710	No	LOC105374736	47133	upstream								FALSE	FALSE
rs11743463	chr5	40360356	1.549e-42	0.0166737	548	548_L2	chr5:40287729-41888710	No	LOC105374736	47451	upstream		chr5_40360249_40360749						FALSE	FALSE
rs62359397	chr5	40360681	1.892e-15	0.031929	548	548_L4	chr5:40287729-41888710	No	LOC105374736	47776	upstream		chr5_40360249_40360749						FALSE	FALSE
rs12523599	chr5	40361234	8.305e-16	0.0189649	548	548_L4	chr5:40287729-41888710	No	LOC105374736	48329	upstream								FALSE	FALSE
rs12513399	chr5	40361566	5.083e-16	0.0140412	548	548_L4	chr5:40287729-41888710	No	LOC105374736	48661	upstream		chr5_40361336_40361836	CD4T-CD8T-gdT					FALSE	FALSE
rs4957278	chr5	40361718	5.033e-16	0.0143303	548	548_L4	chr5:40287729-41888710	No	LOC105374736	48813	upstream		chr5_40361336_40361836	CD4T-CD8T-gdT					FALSE	FALSE
rs56157819	chr5	40362285	4.563e-16	0.0133753	548	548_L4	chr5:40287729-41888710	No	LOC105374736	49380	upstream								FALSE	FALSE
rs73082864	chr5	40362872	8.51e-43	0.025058	548	548_L2	chr5:40287729-41888710	No	LOC105374736	49967	upstream								FALSE	FALSE
rs59830931	chr5	40363439	4.672e-16	0.0143303	548	548_L4	chr5:40287729-41888710	No	LOC105374736	50534	upstream								FALSE	FALSE
rs12514900	chr5	40363774	6.066e-16	0.0164653	548	548_L4	chr5:40287729-41888710	No	LOC105374736	50869	upstream								FALSE	FALSE
rs12514679	chr5	40366701	5.365e-16	0.0153583	548	548_L4	chr5:40287729-41888710	No	LOC105374736	53796	upstream								FALSE	FALSE
rs10941504	chr5	40367253	1.506e-15	0.0251545	548	548_L4	chr5:40287729-41888710	No	LOC105374736	54348	upstream		chr5_40367188_40367688	CD4T-CD8T-gdT					FALSE	FALSE
rs56952742	chr5	40368230	4.384e-16	0.0133753	548	548_L4	chr5:40287729-41888710	No	LOC105374736	55325	upstream								FALSE	FALSE
rs12515954	chr5	40373772	1.427e-15	0.027022	548	548_L4	chr5:40287729-41888710	No	LOC105374736	60867	upstream								FALSE	FALSE
rs59598251	chr5	40374904	3.107e-15	0.0304383	548	548_L4	chr5:40287729-41888710	No	LOC105374736	61999	upstream		chr5_40374794_40375294	Endothelium-Fibroblast-Macrophage					FALSE	FALSE
rs56253044	chr5	40376027	3.195e-15	0.0319335	548	548_L4	chr5:40287729-41888710	No	LOC105374736	63122	upstream								FALSE	FALSE
rs12516012	chr5	40377240	2.306e-15	0.0257589	548	548_L4	chr5:40287729-41888710	No	LOC105374736	64335	upstream								FALSE	FALSE
rs56249542	chr5	40378207	1.131e-15	0.0164982	548	548_L4	chr5:40287729-41888710	No	LOC105374736	65302	upstream		chr5_40377758_40378258	CD8T					FALSE	FALSE
rs12520940	chr5	40382326	8.659e-16	0.0125124	548	548_L4	chr5:40287729-41888710	No	LOC105374736	69421	upstream		chr5_40382015_40382515	AC_Goblet-Colonocyte-TI_Goblet					FALSE	FALSE
rs16869876	chr5	40383037	1.185e-15	0.0146936	548	548_L4	chr5:40287729-41888710	No	LOC105374736	70132	upstream								FALSE	FALSE
rs56353117	chr5	40383599	8.442e-16	0.0125124	548	548_L4	chr5:40287729-41888710	No	LOC105374736	70694	upstream		chr5_40383353_40383853	CD8T					FALSE	FALSE
rs10473187	chr5	40385032	9.746e-55	0.0260004	548	548_L1	chr5:40287729-41888710	No	LOC105374736	72127	upstream		chr5_40384928_40385428	CD4T-CD8T-DC-Macrophage-Neutrophil-gdT		chr5_40384913_40385743		PTGER4	FALSE	FALSE
rs1124233	chr5	40389185	2.045e-42	0.0182407	548	548_L2	chr5:40287729-41888710	No	LOC105374736	76280	upstream								FALSE	FALSE
rs12187530	chr5	40389750	1.187e-42	0.0248028	548	548_L2	chr5:40287729-41888710	No	LOC105374736	76845	upstream								FALSE	FALSE
rs4613763	chr5	40392626	1.435e-42	0.0223801	548	548_L2	chr5:40287729-41888710	No	LOC105374736	79721	upstream								FALSE	FALSE
rs10512735	chr5	40394099	1.293e-42	0.0231593	548	548_L2	chr5:40287729-41888710	No	LOC105374736	81194	upstream								FALSE	FALSE
rs11749040	chr5	40396323	2.081e-42	0.0310543	548	548_L2	chr5:40287729-41888710	No	LOC105374736	83418	upstream		chr5_40396225_40396725	TI_Goblet					FALSE	FALSE
rs6880778	chr5	40398994	1.992e-55	0.0424567	548	548_L1	chr5:40287729-41888710	No	LOC105374736	86089	upstream								FALSE	FALSE
rs17234657	chr5	40401407	1.655e-42	0.0209019	548	548_L2	chr5:40287729-41888710	No	LOC105374736	88502	upstream		chr5_40401295_40401795	CD8T-Macrophage					FALSE	FALSE
rs6879283	chr5	40402131	1.65e-42	0.0209019	548	548_L2	chr5:40287729-41888710	No	LOC105374736	89226	upstream		chr5_40401884_40402384	CD8T-gdT	Macrophage				FALSE	FALSE
rs1373694	chr5	40403091	2.169e-42	0.0182407	548	548_L2	chr5:40287729-41888710	No	LOC105374736	90186	upstream								FALSE	FALSE
rs6896243	chr5	40406883	1.42e-42	0.0239665	548	548_L2	chr5:40287729-41888710	No	LOC105374736	93978	upstream		chr5_40406795_40407295	CD4T-CD8T-GC_B-Macrophage-MemoryB-NaiveB-Neutrophil-gdT	Early_Enterocyte	chr5_40406097_40407174		PTGER4	FALSE	FALSE
rs10512737	chr5	40409941	9.463e-42	0.0109149	548	548_L2	chr5:40287729-41888710	No	LOC105374736	97036	upstream		chr5_40409553_40410053	CD4T-CD8T-gdT		chr5_40409710_40411179		PTGER4	FALSE	FALSE
rs11742570	chr5	40410482	1.105e-55	0.255051	548	548_L1	chr5:40287729-41888710	No	LOC105374736	97577	upstream		chr5_40410171_40410671	CD4T-CD8T-DC-ILCs-Macrophage-NK-NaiveB-gdT		chr5_40409710_40411179		PTGER4	FALSE	FALSE
rs11739261	chr5	40410637	7.886e-42	0.012486	548	548_L2	chr5:40287729-41888710	No	LOC105374736	97732	upstream		chr5_40410171_40410671	CD4T-CD8T-DC-ILCs-Macrophage-NK-NaiveB-gdT		chr5_40409710_40411179		PTGER4	FALSE	FALSE
rs6451493	chr5	40410833	8.59e-56	0.0844296	548	548_L1	chr5:40287729-41888710	No	LOC105374736	97928	upstream					chr5_40409710_40411179		PTGER4	FALSE	FALSE
rs6451494	chr5	40411189	8.258e-56	0.0920371	548	548_L1	chr5:40287729-41888710	No	LOC105374736	98284	upstream		chr5_40410841_40411341	CD4T-CD8T-Endothelium-Fibroblast-Macrophage-NK-gdT		chr5_40409715_40411593		PTGER4	FALSE	FALSE
rs6883964	chr5	40411808	1.28e-55	0.0598319	548	548_L1	chr5:40287729-41888710	No	LOC105374736	98903	upstream		chr5_40411359_40411859	Endothelium-Macrophage					FALSE	FALSE
rs17235132	chr5	40412255	8.728e-42	0.0120722	548	548_L2	chr5:40287729-41888710	No	LOC105374736	99350	upstream								FALSE	FALSE
rs6888952	chr5	40412364	1.229e-55	0.0652039	548	548_L1	chr5:40287729-41888710	No	LOC105374736	99459	upstream								FALSE	FALSE
rs55782190	chr5	40413328	6.932e-42	0.0133587	548	548_L2	chr5:40287729-41888710	No	LOC105374736	100423	upstream		chr5_40412933_40413433						FALSE	FALSE
rs1445004	chr5	40414317	9.571e-56	0.0844296	548	548_L1	chr5:40287729-41888710	No	LOC105374736	101412	upstream								FALSE	FALSE
rs1992660	chr5	40414965	1.386e-55	0.0598319	548	548_L1	chr5:40287729-41888710	No	LOC105374736	102060	upstream		chr5_40414902_40415402	EEC-TI_Goblet					FALSE	FALSE
rs75340110	chr5	40416947	5.379e-42	0.0140171	548	548_L2	chr5:40287729-41888710	No	LOC105374736	104042	upstream								FALSE	FALSE
rs2371720	chr5	40417739	1.054e-53	0.0100008	548	548_L1	chr5:40287729-41888710	No	LOC105374736	104834	upstream								FALSE	FALSE
rs6873829	chr5	40418162	2.325e-54	0.013414	548	548_L1	chr5:40287729-41888710	No	LOC105374736	105257	upstream								FALSE	FALSE
rs138282823	chr5	40419493	5.426e-42	0.0153009	548	548_L2	chr5:40287729-41888710	No	LOC105374736	106588	upstream								FALSE	FALSE
rs6876242	chr5	40422836	7.101e-54	0.0165324	548	548_L1	chr5:40287729-41888710	No	LOC105374736	109931	upstream		chr5_40422633_40423133						FALSE	FALSE
rs7730591	chr5	40423178	8.737e-54	0.0159179	548	548_L1	chr5:40287729-41888710	No	LOC105374736	110273	upstream								FALSE	FALSE
rs11739725	chr5	40423357	6.656e-42	0.0135522	548	548_L2	chr5:40287729-41888710	No	LOC105374736	110452	upstream								FALSE	FALSE
rs11740512	chr5	40423946	6.857e-42	0.0138188	548	548_L2	chr5:40287729-41888710	No	LOC105374736	111041	upstream								FALSE	FALSE
rs6896969	chr5	40424324	6.788e-54	0.0165324	548	548_L1	chr5:40287729-41888710	No	LOC105374736	111419	upstream								FALSE	FALSE
rs7703592	chr5	40425416	6.438e-42	0.0138188	548	548_L2	chr5:40287729-41888710	No	LOC105374736	112511	upstream								FALSE	FALSE
rs1373693	chr5	40431073	8.959e-43	0.0308179	548	548_L2	chr5:40287729-41888710	No	LOC105374736	118168	upstream								FALSE	FALSE
rs7734434	chr5	40436596	1.85e-42	0.0233759	548	548_L2	chr5:40287729-41888710	No	LOC105374736	123691	upstream		chr5_40436472_40436972	CD4T-CD8T-DC-Macrophage-NaiveB-gdT		chr5_40436576_40437881	PTGER4	PTGER4	FALSE	FALSE
rs73090828	chr5	40437995	5.248e-43	0.0452219	548	548_L2	chr5:40287729-41888710	No	LOC105374736	125090	upstream		chr5_40437503_40438003	CD8T-Enterocyte-gdT		chr5_40436639_40438137		PTGER4	FALSE	FALSE
rs4631223	chr5	40438369	2.38e-54	0.104983	548	548_L1	chr5:40287729-41888710	No	LOC105374736	125464	upstream								FALSE	FALSE
rs7713270	chr5	40439961	6.992e-54	0.0175918	548	548_L1	chr5:40287729-41888710	No	LOC105374736	127056	upstream								FALSE	FALSE
rs9687948	chr5	40496174	9.269e-39	0.0395203	548	548_L3	chr5:40287729-41888710	No	LOC105374736	183269	upstream								FALSE	FALSE
rs9687958	chr5	40496321	1.198e-38	0.0340539	548	548_L3	chr5:40287729-41888710	No	LOC105374736	183416	upstream								FALSE	FALSE
rs10076944	chr5	40496849	6.267e-39	0.0533031	548	548_L3	chr5:40287729-41888710	No	PTGER4	183066	upstream								FALSE	FALSE
rs1553575	chr5	40502830	2.906e-35	0.0225895	548	548_L3	chr5:40287729-41888710	No	PTGER4	177085	upstream		chr5_40502684_40503184	DC-GC_B-Macrophage-MemoryB-NaiveB					FALSE	FALSE
rs1157159	chr5	40504246	1.003e-35	0.0274999	548	548_L3	chr5:40287729-41888710	No	PTGER4	175669	upstream								FALSE	FALSE
rs1157160	chr5	40504318	1.333e-35	0.0335871	548	548_L3	chr5:40287729-41888710	No	PTGER4	175597	upstream								FALSE	FALSE
rs4957311	chr5	40506309	3.293e-37	0.0471528	548	548_L3	chr5:40287729-41888710	No	PTGER4	173606	upstream								FALSE	FALSE
rs7734013	chr5	40507141	4.211e-36	0.0476185	548	548_L3	chr5:40287729-41888710	No	PTGER4	172774	upstream		chr5_40507042_40507542	CD4T					FALSE	FALSE
rs4957135	chr5	40508035	3.28e-36	0.0582354	548	548_L3	chr5:40287729-41888710	No	PTGER4	171880	upstream								FALSE	FALSE
rs12697411	chr5	40508363	8.397e-36	0.0453393	548	548_L3	chr5:40287729-41888710	No	PTGER4	171552	upstream								FALSE	FALSE
rs13190206	chr5	40509161	5.676e-36	0.0389693	548	548_L3	chr5:40287729-41888710	No	PTGER4	170754	upstream								FALSE	FALSE
rs1553577	chr5	40509905	6.585e-36	0.0370696	548	548_L3	chr5:40287729-41888710	No	PTGER4	170010	upstream								FALSE	FALSE
rs7703539	chr5	40513212	5.409e-36	0.0389693	548	548_L3	chr5:40287729-41888710	No	PTGER4	166703	upstream								FALSE	FALSE
rs2036598	chr5	40513860	7.569e-37	0.0259211	548	548_L3	chr5:40287729-41888710	No	PTGER4	166055	upstream								FALSE	FALSE
rs6451513	chr5	40514650	1.115e-35	0.0249071	548	548_L3	chr5:40287729-41888710	No	PTGER4	165265	upstream								FALSE	FALSE
rs4957314	chr5	40515475	8.869e-36	0.0288987	548	548_L3	chr5:40287729-41888710	No	PTGER4	164440	upstream		chr5_40514976_40515476	CD4T					FALSE	FALSE
rs4957316	chr5	40515737	5.633e-36	0.0389693	548	548_L3	chr5:40287729-41888710	No	PTGER4	164178	upstream								FALSE	FALSE
rs6896604	chr5	40515915	7.29e-36	0.0335494	548	548_L3	chr5:40287729-41888710	No	PTGER4	164000	upstream								FALSE	FALSE
rs6866402	chr5	40517229	4.891e-36	0.0430728	548	548_L3	chr5:40287729-41888710	No	PTGER4	162686	upstream								FALSE	FALSE
rs4957317	chr5	40517623	2.837e-37	0.0555774	548	548_L3	chr5:40287729-41888710	No	PTGER4	162292	upstream		chr5_40517583_40518083						FALSE	FALSE
rs10068204	chr5	40519249	1.13e-35	0.026484	548	548_L3	chr5:40287729-41888710	No	PTGER4	160666	upstream								FALSE	FALSE
rs28548545	chr5	40520539	5.711e-36	0.0506812	548	548_L3	chr5:40287729-41888710	No	PTGER4	159376	upstream								FALSE	FALSE
rs1876144	chr5	40521448	1.02e-35	0.0292458	548	548_L3	chr5:40287729-41888710	No	PTGER4	158467	upstream		chr5_40521297_40521797						FALSE	FALSE
rs1876141	chr5	40525633	1.643e-35	0.020692	548	548_L3	chr5:40287729-41888710	No	PTGER4	154282	upstream								FALSE	FALSE
rs1505994	chr5	40526922	1.032e-35	0.0278297	548	548_L3	chr5:40287729-41888710	No	PTGER4	152993	upstream								FALSE	FALSE
rs6873494	chr5	40528024	6.409e-36	0.0414648	548	548_L3	chr5:40287729-41888710	No	PTGER4	151891	upstream								FALSE	FALSE
rs2549783	chr5	96895668	4.152e-15	0.0397882	578	578_L1	chr5:95963519-97315601	No	ERAP2	735	promoter		chr5_96895631_96896131			chr5_96895533_96897126		ERAP2	FALSE	FALSE
rs251340	chr5	96900708	2.277e-15	0.0937177	578	578_L1	chr5:95963519-97315601	No	ERAP2	4136	downstream								FALSE	FALSE
rs251341	chr5	96900916	3.107e-15	0.0668586	578	578_L1	chr5:95963519-97315601	No	ERAP2	4344	downstream								FALSE	FALSE
rs2548532	chr5	96902874	3.243e-15	0.0504552	578	578_L1	chr5:95963519-97315601	No	ERAP2	6302	downstream								FALSE	FALSE
rs2548530	chr5	96904223	4.382e-15	0.0477852	578	578_L1	chr5:95963519-97315601	No	ERAP2	7651	downstream								FALSE	FALSE
rs2549794	chr5	96908845	5.118e-15	0.0414023	578	578_L1	chr5:95963519-97315601	No	ERAP2	4493	upstream								FALSE	FALSE
rs2910793	chr5	96911730	1.006e-14	0.0213001	578	578_L1	chr5:95963519-97315601	No	ERAP2	1608	promoter								FALSE	FALSE
rs6873866	chr5	96912106	1.346e-15	0.159637	578	578_L1	chr5:95963519-97315601	No	ERAP2	1232	promoter								FALSE	FALSE
rs1363976	chr5	96913091	1.993e-14	0.00931559	578	578_L1	chr5:95963519-97315601	No	ERAP2	247	promoter								FALSE	FALSE
rs2859491	chr5	96913944	1.086e-14	0.0155302	578	578_L1	chr5:95963519-97315601	No	ERAP2	606	inside intron	inside transcription region							FALSE	FALSE
rs2351011	chr5	96915971	4.205e-14	0.0055038	578	578_L1	chr5:95963519-97315601	No	ERAP2	2633	downstream								FALSE	FALSE
rs2927609	chr5	96916375	1.569e-14	0.0139481	578	578_L1	chr5:95963519-97315601	No	ERAP2	3037	downstream								FALSE	FALSE
rs2910686	chr5	96916885	4.183e-14	0.00501923	578	578_L1	chr5:95963519-97315601	No	ERAP2	3547	downstream								TRUE	FALSE
rs1363907	chr5	96917099	1.415e-14	0.0128895	578	578_L1	chr5:95963519-97315601	No	ERAP2	3761	downstream								FALSE	FALSE
rs1363908	chr5	96917400	9.091e-15	0.0234111	578	578_L1	chr5:95963519-97315601	No	ERAP2	4062	downstream								FALSE	FALSE
rs1216571	chr5	96924857	3.429e-14	0.00662081	578	578_L1	chr5:95963519-97315601	No	ERAP1	10082	inside intron	inside transcription region							FALSE	FALSE
rs1216567	chr5	96928135	2.841e-14	0.00644178	578	578_L1	chr5:95963519-97315601	No	ERAP1	6804	inside intron	inside transcription region							FALSE	FALSE
rs1216566	chr5	96928352	2.772e-14	0.0079693	578	578_L1	chr5:95963519-97315601	No	ERAP1	6587	inside intron	inside transcription region							FALSE	FALSE
rs716848	chr5	96929296	3.259e-14	0.00693448	578	578_L1	chr5:95963519-97315601	No	ERAP1	5643	inside intron	inside transcription region							FALSE	FALSE
rs2617447	chr5	96931951	2.725e-14	0.00674489	578	578_L1	chr5:95963519-97315601	No	ERAP1	2988	inside intron	inside transcription region	chr5_96931521_96932021	Macrophage-MemoryB-NaiveB-Neutrophil-Plasma					FALSE	FALSE
rs2762	chr5	96937594	5.036e-14	0.00479345	578	578_L1	chr5:95963519-97315601	No	LNPEP	1514	inside intron	inside transcription region							TRUE	FALSE
rs1423566	chr5	96938063	3.101e-14	0.00726328	578	578_L1	chr5:95963519-97315601	No	LNPEP	1983	inside intron	inside transcription region	chr5_96937828_96938328						TRUE	FALSE
rs2910788	chr5	96939016	3.859e-14	0.00603607	578	578_L1	chr5:95963519-97315601	No	LNPEP	2936	inside intron	inside transcription region							TRUE	FALSE
rs2910687	chr5	96941173	3.107e-14	0.00572303	578	578_L1	chr5:95963519-97315601	No	LNPEP	5093	inside intron	inside transcription region	chr5_96940999_96941499	CD8T-gdT	Enterocyte				TRUE	FALSE
rs6887500	chr5	96942017	3.635e-14	0.00632156	578	578_L1	chr5:95963519-97315601	No	LNPEP	5937	inside intron	inside transcription region				chr5_96941971_96942415		LNPEP	TRUE	FALSE
rs13170029	chr5	96943349	3.374e-14	0.00662081	578	578_L1	chr5:95963519-97315601	No	LNPEP	7269	inside intron	inside transcription region							TRUE	FALSE
rs10051637	chr5	96943786	2.673e-14	0.00834812	578	578_L1	chr5:95963519-97315601	No	LNPEP	7706	inside intron	inside transcription region							TRUE	FALSE
rs10077945	chr5	96945698	2.092e-14	0.0110393	578	578_L1	chr5:95963519-97315601	No	LNPEP	9618	inside intron	inside transcription region							TRUE	FALSE
rs7731592	chr5	96953256	2.645e-14	0.00874527	578	578_L1	chr5:95963519-97315601	No	LNPEP	5195	upstream		chr5_96952912_96953412	AC_Goblet					TRUE	FALSE
rs7703341	chr5	96954526	2.831e-14	0.00615252	578	578_L1	chr5:95963519-97315601	No	LNPEP	3925	upstream								TRUE	FALSE
rs7716222	chr5	96957302	4.136e-14	0.0055038	578	578_L1	chr5:95963519-97315601	No	LNPEP	1149	promoter					chr5_96956714_96958246		LNPEP	TRUE	FALSE
rs4360063	chr5	96957449	3.635e-14	0.00632156	578	578_L1	chr5:95963519-97315601	No	LNPEP	1002	promoter		chr5_96957347_96957847	CD4T-CD8T-Macrophage		chr5_96956714_96958246	LNPEP	LNPEP	TRUE	FALSE
rs1363974	chr5	96958112	3.998e-14	0.00576369	578	578_L1	chr5:95963519-97315601	No	LNPEP	339	promoter		chr5_96957921_96958421	GC_B-MemoryB-NaiveB-gdT		chr5_96957520_96959272		LNPEP	TRUE	FALSE
rs2351010	chr5	96958225	1.858e-14	0.0121205	578	578_L1	chr5:95963519-97315601	No	LNPEP	226	promoter		chr5_96957921_96958421	GC_B-MemoryB-NaiveB-gdT		chr5_96957520_96959272		LNPEP	TRUE	FALSE
rs3909451	chr5	96959417	2.055e-14	0.0110393	578	578_L1	chr5:95963519-97315601	No	LNPEP	966	inside intron	5' UTR							TRUE	FALSE
rs13358339	chr5	96960106	2.37e-14	0.00959823	578	578_L1	chr5:95963519-97315601	No	LNPEP	1655	inside intron	5' UTR							TRUE	FALSE
rs1544777	chr5	96978526	1.169e-14	0.0155302	578	578_L1	chr5:95963519-97315601	No	LNPEP	17487	upstream								TRUE	FALSE
rs3797796	chr5	96981054	3.77e-14	0.00632156	578	578_L1	chr5:95963519-97315601	No	LNPEP	14959	upstream								TRUE	FALSE
rs2161548	chr5	96982441	2.441e-14	0.00959823	578	578_L1	chr5:95963519-97315601	No	LNPEP	13572	upstream								TRUE	FALSE
rs10476696	chr5	96983903	4.533e-14	0.00501923	578	578_L1	chr5:95963519-97315601	No	LNPEP	12110	upstream		chr5_96983629_96984129						TRUE	FALSE
rs10038651	chr5	96984707	4.796e-14	0.00479345	578	578_L1	chr5:95963519-97315601	No	LNPEP	11306	upstream		chr5_96984208_96984708	AC_Stem-Early_Colonocyte					TRUE	FALSE
rs10044354	chr5	96984791	3.829e-14	0.00587646	578	578_L1	chr5:95963519-97315601	No	LNPEP	11222	upstream		chr5_96984744_96985244	AC_Stem-Early_Colonocyte	TI_Goblet				TRUE	FALSE
rs9314181	chr5	96984882	4.126e-14	0.005613	578	578_L1	chr5:95963519-97315601	No	LNPEP	11131	upstream		chr5_96984744_96985244	AC_Stem-Early_Colonocyte	TI_Goblet				TRUE	FALSE
rs38033	chr5	96986432	2.817e-14	0.00810985	578	578_L1	chr5:95963519-97315601	No	LNPEP	9581	upstream								TRUE	FALSE
rs38034	chr5	96986715	2.44e-14	0.00975682	578	578_L1	chr5:95963519-97315601	No	LNPEP	9298	upstream								TRUE	FALSE
rs38038	chr5	96991434	1.461e-14	0.0157406	578	578_L1	chr5:95963519-97315601	No	LNPEP	4579	upstream								TRUE	FALSE
rs38039	chr5	96991585	1.434e-14	0.0145469	578	578_L1	chr5:95963519-97315601	No	LNPEP	4428	upstream								FALSE	FALSE
rs27436	chr5	96995262	2.244e-14	0.0103833	578	578_L1	chr5:95963519-97315601	No	LNPEP	751	promoter		chr5_96995036_96995536	gdT					TRUE	FALSE
rs444309	chr5	96995665	5.07e-14	0.00474823	578	578_L1	chr5:95963519-97315601	No	LNPEP	348	promoter								TRUE	FALSE
rs430827	chr5	96995667	3.767e-14	0.00568364	578	578_L1	chr5:95963519-97315601	No	LNPEP	346	promoter								TRUE	FALSE
rs27306	chr5	96998854	1.539e-14	0.0115605	578	578_L1	chr5:95963519-97315601	No	LNPEP	2476	inside intron	inside transcription region							FALSE	FALSE
rs38043	chr5	97001087	2.351e-14	0.00991609	578	578_L1	chr5:95963519-97315601	No	LNPEP	4709	inside intron	inside transcription region							TRUE	FALSE
rs38044	chr5	97002086	3.482e-14	0.00532871	578	578_L1	chr5:95963519-97315601	No	LNPEP	5708	inside intron	inside transcription region							TRUE	FALSE
rs27659	chr5	97007848	3.695e-14	0.00656281	578	578_L1	chr5:95963519-97315601	No	LNPEP	11470	downstream								TRUE	FALSE
rs27711	chr5	97010035	3.947e-14	0.00486799	578	578_L1	chr5:95963519-97315601	No	LNPEP	13657	downstream								FALSE	FALSE
rs27290	chr5	97014384	4.128e-14	0.00572303	578	578_L1	chr5:95963519-97315601	No	LNPEP	18006	downstream								TRUE	FALSE
rs38031	chr5	97019744	2.557e-14	0.00801909	578	578_L1	chr5:95963519-97315601	No	LNPEP	23366	downstream		chr5_97019413_97019913	Endothelium					FALSE	FALSE
rs27993	chr5	97019899	1.447e-14	0.0138925	578	578_L1	chr5:95963519-97315601	No	LNPEP	23521	downstream		chr5_97019413_97019913	Endothelium					FALSE	FALSE
rs35260072	chr5	132295159	3.69e-34	0.0850862	600	600_L1	chr5:129519025-132139649	No	P4HA2	112	inside intron	inside transcription region	chr5_132295118_132295618	EEC-Enterocyte-Neutrophil		chr5_132294149_132295198	SLC22A4	SLC22A4	FALSE	FALSE
rs56399423	chr5	132336964	2.125e-34	0.0787619	600	600_L1	chr5:129519025-132139649	No	SLC22A4	14780	downstream								FALSE	FALSE
rs1050152	chr5	132340627	4.034e-34	0.04301	600	600_L1	chr5:129519025-132139649	No	MIR3936HG	11923	downstream								FALSE	FALSE
rs12517950	chr5	132395634	5.624e-34	0.0119086	600	600_L1	chr5:129519025-132139649	No	SLC22A5	6674	downstream		chr5_132395224_132395724	EEC-GC_B					FALSE	FALSE
rs2188962	chr5	132435113	5.588e-36	0.424324	600	600_L1	chr5:129519025-132139649	No	LINC02863	8399	upstream		chr5_132434879_132435379	Enterocyte			P4HA2&SLC22A4&SLC22A5		FALSE	FALSE
rs17622378	chr5	132442760	8.818e-35	0.0564625	600	600_L1	chr5:129519025-132139649	No	RAD50	6892	upstream		chr5_132442301_132442801	CD8T					FALSE	FALSE
rs12521868	chr5	132448701	2.859e-35	0.144746	600	600_L1	chr5:129519025-132139649	No	RAD50	951	promoter								FALSE	FALSE
rs12515180	chr5	132449992	1.039e-34	0.0595018	600	600_L1	chr5:129519025-132139649	No	RAD50	340	inside intron	5' UTR							TRUE	FALSE
rs11951091	chr5	132450903	2.219e-34	0.0328622	600	600_L1	chr5:129519025-132139649	No	RAD50	1251	inside intron	5' UTR	chr5_132450417_132450917	Fibroblast		chr5_132450875_132451434		C5orf56	TRUE	FALSE
rs4705950	chr5	132457594	3.627e-34	0.0117259	600	600_L1	chr5:129519025-132139649	No	RAD50	7942	inside intron	5' UTR	chr5_132457264_132457764	CD4T-CD8T-Fibroblast-GC_B-Macrophage-MemoryB-NK-NaiveB-Neutrophil-gdT		chr5_132455857_132457824	C5orf56&IRF1	IRF1	TRUE	FALSE
rs72797303	chr5	132460471	1.626e-34	0.0148571	600	600_L1	chr5:129519025-132139649	No	RAD50	10819	inside intron	5' UTR	chr5_132460049_132460549	Early_Enterocyte-Macrophage-Neutrophil-TI_Goblet-TI_Stem					TRUE	FALSE
rs6580223	chr5	142109462	6.068e-12	0.0250812	605	605_L1	chr5:140645971-142981248	No	NDFIP1	674	inside intron	inside transcription region	chr5_142109021_142109521	CD4T		chr5_142108602_142109612		NDFIP1	FALSE	FALSE
rs6580224	chr5	142109741	7.466e-12	0.0216278	605	605_L1	chr5:140645971-142981248	No	NDFIP1	953	inside intron	inside transcription region				chr5_142108465_142109753		NDFIP1	FALSE	FALSE
rs12653848	chr5	142110288	7.25e-12	0.0222758	605	605_L1	chr5:140645971-142981248	No	NDFIP1	1500	inside intron	inside transcription region	chr5_142109942_142110442	Fibroblast-Macrophage		chr5_142108407_142110568		NDFIP1	FALSE	FALSE
rs12653866	chr5	142110356	6.638e-12	0.0236344	605	605_L1	chr5:140645971-142981248	No	NDFIP1	1568	inside intron	inside transcription region	chr5_142109942_142110442	Fibroblast-Macrophage		chr5_142108407_142110568		NDFIP1	FALSE	FALSE
rs12656877	chr5	142110526	5.096e-12	0.0282631	605	605_L1	chr5:140645971-142981248	No	NDFIP1	1738	inside intron	inside transcription region				chr5_142108407_142110568		NDFIP1	FALSE	FALSE
rs4912622	chr5	142111022	5.894e-12	0.0250812	605	605_L1	chr5:140645971-142981248	No	NDFIP1	2234	inside intron	inside transcription region	chr5_142110542_142111042						FALSE	FALSE
rs7705042	chr5	142112854	8.297e-12	0.0187669	605	605_L1	chr5:140645971-142981248	No	NDFIP1	4066	inside intron	inside transcription region	chr5_142112662_142113162						FALSE	FALSE
rs4912804	chr5	142114049	5.882e-12	0.0258394	605	605_L1	chr5:140645971-142981248	No	NDFIP1	5261	inside intron	inside transcription region							FALSE	FALSE
rs4912805	chr5	142114120	6.977e-12	0.0222758	605	605_L1	chr5:140645971-142981248	No	NDFIP1	5332	inside intron	inside transcription region							FALSE	FALSE
rs13184323	chr5	142115154	6.293e-12	0.0243464	605	605_L1	chr5:140645971-142981248	No	NDFIP1	6366	inside intron	inside transcription region							FALSE	FALSE
rs13188700	chr5	142115574	6.232e-12	0.0243464	605	605_L1	chr5:140645971-142981248	No	NDFIP1	6786	inside intron	inside transcription region							FALSE	FALSE
rs10875596	chr5	142116150	5.073e-12	0.0282631	605	605_L1	chr5:140645971-142981248	No	NDFIP1	7362	inside intron	inside transcription region							FALSE	FALSE
rs7712237	chr5	142116899	7.458e-12	0.0216278	605	605_L1	chr5:140645971-142981248	No	NDFIP1	8111	inside intron	inside transcription region							FALSE	FALSE
rs9324866	chr5	142118085	5.853e-12	0.0258394	605	605_L1	chr5:140645971-142981248	No	NDFIP1	9297	inside intron	inside transcription region	chr5_142117740_142118240	Fibroblast					FALSE	FALSE
rs1036207	chr5	142119476	6.232e-12	0.0243464	605	605_L1	chr5:140645971-142981248	No	NDFIP1	10688	inside intron	inside transcription region							FALSE	FALSE
rs11749731	chr5	142120871	7.057e-12	0.0229445	605	605_L1	chr5:140645971-142981248	No	NDFIP1	12083	inside intron	inside transcription region							FALSE	FALSE
rs11750521	chr5	142121139	6.23e-12	0.0250812	605	605_L1	chr5:140645971-142981248	No	NDFIP1	12351	inside intron	inside transcription region							FALSE	FALSE
rs1835966	chr5	142121943	8.341e-12	0.0203912	605	605_L1	chr5:140645971-142981248	No	NDFIP1	13155	inside intron	inside transcription region							FALSE	FALSE
rs1835965	chr5	142122206	6.086e-12	0.0250812	605	605_L1	chr5:140645971-142981248	No	NDFIP1	13418	inside intron	inside transcription region							FALSE	FALSE
rs10463348	chr5	142122470	8.255e-12	0.0203912	605	605_L1	chr5:140645971-142981248	No	NDFIP1	13260	upstream								FALSE	FALSE
rs2338822	chr5	142123494	3.618e-12	0.0329044	605	605_L1	chr5:140645971-142981248	No	NDFIP1	12236	upstream								FALSE	FALSE
rs6877864	chr5	142124274	9.339e-12	0.0186752	605	605_L1	chr5:140645971-142981248	No	NDFIP1	11456	upstream								FALSE	FALSE
rs6883827	chr5	142125426	7.358e-12	0.0222758	605	605_L1	chr5:140645971-142981248	No	NDFIP1	10304	upstream								FALSE	FALSE
rs7737631	chr5	142127050	1.555e-11	0.0118805	605	605_L1	chr5:140645971-142981248	No	NDFIP1	8680	upstream								FALSE	FALSE
rs6874308	chr5	142127346	6.522e-12	0.0243464	605	605_L1	chr5:140645971-142981248	No	NDFIP1	8384	upstream		chr5_142127257_142127757	Enterocyte					FALSE	FALSE
rs11739961	chr5	142128923	4.12e-12	0.0338591	605	605_L1	chr5:140645971-142981248	No	NDFIP1	6807	upstream		chr5_142128759_142129259						FALSE	FALSE
rs2338821	chr5	142129868	6.278e-12	0.0250812	605	605_L1	chr5:140645971-142981248	No	NDFIP1	5862	upstream		chr5_142129821_142130321						FALSE	FALSE
rs4391200	chr5	142129972	8.447e-12	0.0203912	605	605_L1	chr5:140645971-142981248	No	NDFIP1	5758	upstream		chr5_142129821_142130321						FALSE	FALSE
rs10062349	chr5	142130032	8.519e-12	0.0203912	605	605_L1	chr5:140645971-142981248	No	NDFIP1	5698	upstream		chr5_142129821_142130321						FALSE	FALSE
rs6860138	chr5	142130420	8.174e-12	0.0172049	605	605_L1	chr5:140645971-142981248	No	NDFIP1	5310	upstream								FALSE	FALSE
rs6580228	chr5	142130883	1.109e-11	0.0171124	605	605_L1	chr5:140645971-142981248	No	NDFIP1	4847	upstream								FALSE	FALSE
rs6580229	chr5	142131189	8.174e-12	0.0209998	605	605_L1	chr5:140645971-142981248	No	NDFIP1	4541	upstream								FALSE	FALSE
rs4385236	chr5	142133831	1.077e-11	0.0171124	605	605_L1	chr5:140645971-142981248	No	NDFIP1	1899	promoter								FALSE	FALSE
rs7709361	chr5	142134289	1.357e-11	0.0148105	605	605_L1	chr5:140645971-142981248	No	NDFIP1	1441	promoter		chr5_142134275_142134775	Macrophage					FALSE	FALSE
rs7705547	chr5	142134462	1.656e-11	0.0112335	605	605_L1	chr5:140645971-142981248	No	NDFIP1	1268	promoter		chr5_142134275_142134775	Macrophage					FALSE	FALSE
rs10041497	chr5	142135017	6.756e-12	0.0210889	605	605_L1	chr5:140645971-142981248	No	NDFIP1	713	promoter								FALSE	FALSE
rs7733850	chr5	142135999	1.13e-11	0.016623	605	605_L1	chr5:140645971-142981248	No	NDFIP1	269	inside intron	inside transcription region							FALSE	FALSE
rs12655465	chr5	142142648	1.538e-11	0.0118805	605	605_L1	chr5:140645971-142981248	No	NDFIP1	330	promoter								FALSE	FALSE
rs1062158	chr5	142143435	8.051e-12	0.0172049	605	605_L1	chr5:140645971-142981248	No	NDFIP1	457	inside exon	inside transcription region							FALSE	FALSE
rs249641	chr5	142145740	8.777e-12	0.0177096	605	605_L1	chr5:140645971-142981248	No	NDFIP1	2762	inside intron	inside transcription region	chr5_142145253_142145753						FALSE	FALSE
rs181826	chr5	142146492	3.245e-12	0.0349442	605	605_L1	chr5:140645971-142981248	No	NDFIP1	3514	inside intron	inside transcription region							FALSE	FALSE
rs166079	chr5	142149394	6.57e-12	0.0223627	605	605_L1	chr5:140645971-142981248	No	NDFIP1	6416	inside intron	inside transcription region							FALSE	FALSE
rs413214	chr5	142150592	4.395e-12	0.0283342	605	605_L1	chr5:140645971-142981248	No	NDFIP1	7614	inside intron	inside transcription region							FALSE	FALSE
rs449454	chr5	142153497	6.14e-12	0.0246275	605	605_L1	chr5:140645971-142981248	No	NDFIP1	10519	inside exon	inside transcription region							FALSE	FALSE
rs249664	chr5	142192071	1.013e-08	0.0112024	605	605_L2	chr5:140645971-142981248	No	NDFIP1	49093	downstream								FALSE	FALSE
rs249654	chr5	142200274	1.551e-08	0.0112896	605	605_L2	chr5:140645971-142981248	No	NDFIP1	57296	downstream								FALSE	FALSE
rs249645	chr5	142206248	2.085e-09	0.0355473	605	605_L2	chr5:140645971-142981248	No	NDFIP1	63270	downstream								FALSE	FALSE
rs116481696	chr5	142215499	8.413e-10	0.097765	605	605_L2	chr5:140645971-142981248	No	NDFIP1	72521	downstream								FALSE	FALSE
rs2961704	chr5	142216955	2.586e-10	0.25972	605	605_L2	chr5:140645971-142981248	No	NDFIP1	73977	downstream								FALSE	FALSE
rs2961703	chr5	142217431	1.231e-10	0.480802	605	605_L2	chr5:140645971-142981248	No	NDFIP1	74453	downstream								FALSE	FALSE
rs3861861	chr5	142220253	2.422e-09	0.0574604	605	605_L2	chr5:140645971-142981248	No	NDFIP1	77275	downstream								FALSE	FALSE
rs76767593	chr5	150790281	6.45e-20	0.00714362	609	609_L1	chr5:148662624-150561298	No	SMIM3	11476	inside intron	5' UTR	chr5_150790166_150790666	CD4T-CD8T-DC-Endothelium-Fibroblast-Macrophage-gdT	TI_Goblet	chr5_150790025_150790523	DCTN4	SMIM3	TRUE	FALSE
rs6875011	chr5	150803148	1.331e-19	0.00409289	609	609_L1	chr5:148662624-150561298	No	SMIM3	24343	downstream								TRUE	FALSE
rs11748553	chr5	150804991	9.413e-20	0.00607824	609	609_L1	chr5:148662624-150561298	No	SMIM3	26186	downstream								TRUE	FALSE
rs11746560	chr5	150806363	8.258e-20	0.00682276	609	609_L1	chr5:148662624-150561298	No	SMIM3	27558	downstream								TRUE	FALSE
rs4958422	chr5	150807172	1.163e-19	0.00527602	609	609_L1	chr5:148662624-150561298	No	SMIM3	28367	downstream								TRUE	FALSE
rs59715748	chr5	150809725	1.486e-19	0.0041271	609	609_L1	chr5:148662624-150561298	No	SMIM3	30920	downstream								TRUE	FALSE
rs75294883	chr5	150816941	1.53e-19	0.00416422	609	609_L1	chr5:148662624-150561298	No	IRGM	29582	upstream								FALSE	FALSE
rs11949375	chr5	150823418	1.007e-19	0.00482241	609	609_L1	chr5:148662624-150561298	No	IRGM	23105	upstream								FALSE	FALSE
rs13361189	chr5	150843825	5.74e-20	0.00933793	609	609_L1	chr5:148662624-150561298	No	IRGM	2698	upstream								FALSE	FALSE
rs75774363	chr5	150844160	1.118e-19	0.00559413	609	609_L1	chr5:148662624-150561298	No	IRGM	2363	upstream								FALSE	FALSE
rs1105015	chr5	150844817	2.163e-20	0.0216059	609	609_L1	chr5:148662624-150561298	No	IRGM	1706	promoter								FALSE	FALSE
rs4958842	chr5	150845315	8.315e-20	0.00695012	609	609_L1	chr5:148662624-150561298	No	IRGM	1208	promoter								TRUE	FALSE
rs4958843	chr5	150845362	4.037e-20	0.010519	609	609_L1	chr5:148662624-150561298	No	IRGM	1161	promoter								FALSE	FALSE
rs4958423	chr5	150845390	5.574e-20	0.00993548	609	609_L1	chr5:148662624-150561298	No	IRGM	1133	promoter								FALSE	FALSE
rs4958424	chr5	150845474	1.426e-19	0.00398008	609	609_L1	chr5:148662624-150561298	No	IRGM	1049	promoter								FALSE	FALSE
rs2004711	chr5	150845506	5.843e-20	0.00870531	609	609_L1	chr5:148662624-150561298	No	IRGM	1017	promoter								FALSE	FALSE
rs751627	chr5	150845551	1.662e-19	0.00389844	609	609_L1	chr5:148662624-150561298	No	IRGM	972	promoter								FALSE	FALSE
rs35707106	chr5	150845815	5.086e-20	0.00998638	609	609_L1	chr5:148662624-150561298	No	IRGM	708	promoter								FALSE	FALSE
rs59283234	chr5	150846025	2.46e-20	0.019579	609	609_L1	chr5:148662624-150561298	No	IRGM	498	promoter								FALSE	FALSE
rs11748158	chr5	150846783	7.685e-20	0.00672433	609	609_L1	chr5:148662624-150561298	No	IRGM	260	inside exon	5' UTR							FALSE	FALSE
rs10058821	chr5	150846823	8.879e-20	0.00610259	609	609_L1	chr5:148662624-150561298	No	IRGM	300	inside exon	5' UTR							FALSE	FALSE
rs10051804	chr5	150846862	2.645e-20	0.0197337	609	609_L1	chr5:148662624-150561298	No	IRGM	339	inside exon	5' UTR							FALSE	FALSE
rs10058943	chr5	150847024	4.011e-20	0.0148259	609	609_L1	chr5:148662624-150561298	No	IRGM	501	inside exon	5' UTR	chr5_150846978_150847478	CD4T-CD8T-gdT					FALSE	FALSE
rs10051924	chr5	150847077	2.006e-20	0.0240431	609	609_L1	chr5:148662624-150561298	No	IRGM	554	inside exon	5' UTR	chr5_150846978_150847478	CD4T-CD8T-gdT					FALSE	FALSE
rs17111376	chr5	150847337	3.71e-20	0.0128568	609	609_L1	chr5:148662624-150561298	No	IRGM	814	inside intron	5' UTR	chr5_150846978_150847478	CD4T-CD8T-gdT					FALSE	FALSE
rs9637876	chr5	150847863	3.946e-20	0.00883869	609	609_L1	chr5:148662624-150561298	No	IRGM	634	promoter								FALSE	FALSE
rs9637870	chr5	150848053	1.33e-20	0.0305344	609	609_L1	chr5:148662624-150561298	No	IRGM	444	promoter								FALSE	FALSE
rs10065172	chr5	150848436	2.649e-20	0.0154538	609	609_L1	chr5:148662624-150561298	No	IRGM	61	promoter								FALSE	FALSE
rs7705542	chr5	150848756	3.438e-20	0.0135874	609	609_L1	chr5:148662624-150561298	No	IRGM	259	inside intron	inside transcription region							FALSE	FALSE
rs11749391	chr5	150849504	2.208e-20	0.0181783	609	609_L1	chr5:148662624-150561298	No	IRGM	1007	inside intron	inside transcription region							FALSE	FALSE
rs59842057	chr5	150849848	1.091e-19	0.00426492	609	609_L1	chr5:148662624-150561298	No	IRGM	1351	inside intron	inside transcription region							TRUE	FALSE
rs11957134	chr5	150851388	1.286e-19	0.00362449	609	609_L1	chr5:148662624-150561298	No	IRGM	2891	inside intron	inside transcription region							TRUE	FALSE
rs59624008	chr5	150856417	2.009e-20	0.0183747	609	609_L1	chr5:148662624-150561298	No	IRGM	7920	inside intron	inside transcription region							FALSE	FALSE
rs147018773	chr5	150858959	3.359e-20	0.0116742	609	609_L1	chr5:148662624-150561298	No	IRGM	10462	inside intron	inside transcription region							FALSE	FALSE
rs11167515	chr5	150859909	1.065e-19	0.00472788	609	609_L1	chr5:148662624-150561298	No	IRGM	11412	inside intron	inside transcription region							TRUE	FALSE
rs1000113	chr5	150860514	6.565e-20	0.0066361	609	609_L1	chr5:148662624-150561298	No	IRGM	12017	inside intron	inside transcription region							TRUE	FALSE
rs10078968	chr5	150864711	3.101e-20	0.0130845	609	609_L1	chr5:148662624-150561298	No	IRGM	16214	inside intron	inside transcription region							FALSE	FALSE
rs1896709	chr5	150865470	3.626e-20	0.0111635	609	609_L1	chr5:148662624-150561298	No	IRGM	16973	inside intron	inside transcription region							FALSE	FALSE
rs1896707	chr5	150865567	3.072e-20	0.01395	609	609_L1	chr5:148662624-150561298	No	IRGM	17070	inside intron	inside transcription region							FALSE	FALSE
rs6862814	chr5	150865697	2.255e-20	0.0186728	609	609_L1	chr5:148662624-150561298	No	IRGM	17200	inside intron	inside transcription region							FALSE	FALSE
rs10051412	chr5	150866148	1.822e-20	0.0208818	609	609_L1	chr5:148662624-150561298	No	IRGM	17651	inside intron	inside transcription region							FALSE	FALSE
rs10875560	chr5	150866162	2.137e-20	0.0185225	609	609_L1	chr5:148662624-150561298	No	IRGM	17665	inside intron	inside transcription region							FALSE	FALSE
rs9324659	chr5	150866291	2.566e-20	0.01587	609	609_L1	chr5:148662624-150561298	No	IRGM	17794	inside intron	inside transcription region							FALSE	FALSE
rs7709650	chr5	150867123	4.272e-20	0.0107543	609	609_L1	chr5:148662624-150561298	No	IRGM	18626	inside intron	inside transcription region							FALSE	FALSE
rs7709721	chr5	150867296	2.931e-20	0.01395	609	609_L1	chr5:148662624-150561298	No	IRGM	18799	inside intron	inside transcription region							FALSE	FALSE
rs12054923	chr5	150869497	2.562e-20	0.0157528	609	609_L1	chr5:148662624-150561298	No	IRGM	21000	inside intron	inside transcription region							FALSE	FALSE
rs77698001	chr5	150870805	3.227e-20	0.0129982	609	609_L1	chr5:148662624-150561298	No	IRGM	22308	inside intron	inside transcription region							FALSE	FALSE
rs7707064	chr5	150871518	3.198e-20	0.0129982	609	609_L1	chr5:148662624-150561298	No	IRGM	23021	inside intron	inside transcription region							FALSE	FALSE
rs2115069	chr5	150872803	2.033e-20	0.0197705	609	609_L1	chr5:148662624-150561298	No	IRGM	24306	inside intron	inside transcription region							FALSE	FALSE
rs12653039	chr5	150873069	5.215e-20	0.00868392	609	609_L1	chr5:148662624-150561298	No	IRGM	24572	inside intron	inside transcription region							TRUE	FALSE
rs12657157	chr5	150873109	7.174e-20	0.00721434	609	609_L1	chr5:148662624-150561298	No	IRGM	24612	inside intron	inside transcription region							FALSE	FALSE
rs4958425	chr5	150873836	2.821e-20	0.0129888	609	609_L1	chr5:148662624-150561298	No	IRGM	25339	inside intron	inside transcription region							FALSE	FALSE
rs11950957	chr5	150874352	2.903e-20	0.0135099	609	609_L1	chr5:148662624-150561298	No	IRGM	25855	inside intron	inside transcription region							FALSE	FALSE
rs11958146	chr5	150874596	3.731e-20	0.0122764	609	609_L1	chr5:148662624-150561298	No	IRGM	26099	inside intron	inside transcription region							FALSE	FALSE
rs11951694	chr5	150874776	3.635e-20	0.0123625	609	609_L1	chr5:148662624-150561298	No	IRGM	26279	inside intron	inside transcription region							FALSE	FALSE
rs11955172	chr5	150874816	6.226e-20	0.00644585	609	609_L1	chr5:148662624-150561298	No	IRGM	26319	inside intron	inside transcription region							FALSE	FALSE
rs11955174	chr5	150874829	6.314e-20	0.0066396	609	609_L1	chr5:148662624-150561298	No	IRGM	26332	inside intron	inside transcription region							FALSE	FALSE
rs10463307	chr5	150875058	3.077e-20	0.0134189	609	609_L1	chr5:148662624-150561298	No	IRGM	26561	inside intron	inside transcription region							FALSE	FALSE
rs6579803	chr5	150875997	4.327e-20	0.0108172	609	609_L1	chr5:148662624-150561298	No	IRGM	27500	inside intron	inside transcription region							FALSE	FALSE
rs6579804	chr5	150876369	3.413e-20	0.0135099	609	609_L1	chr5:148662624-150561298	No	IRGM	27872	inside intron	inside transcription region							FALSE	FALSE
rs7734928	chr5	150877051	4.436e-20	0.0111635	609	609_L1	chr5:148662624-150561298	No	ZNF300	27738	downstream								FALSE	FALSE
rs10463240	chr5	150877291	3.699e-20	0.0126735	609	609_L1	chr5:148662624-150561298	No	ZNF300	27498	downstream								FALSE	FALSE
rs1428555	chr5	150877829	4.539e-20	0.0104826	609	609_L1	chr5:148662624-150561298	No	ZNF300	26960	downstream								FALSE	FALSE
rs1428554	chr5	150878054	8.176e-20	0.00605944	609	609_L1	chr5:148662624-150561298	No	ZNF300	26735	downstream								FALSE	FALSE
rs7715981	chr5	150878545	7.749e-20	0.00642788	609	609_L1	chr5:148662624-150561298	No	ZNF300	26244	downstream								FALSE	FALSE
rs7736554	chr5	150878746	2.387e-20	0.0162694	609	609_L1	chr5:148662624-150561298	No	ZNF300	26043	downstream								FALSE	FALSE
rs7736873	chr5	150878920	4.127e-20	0.0115218	609	609_L1	chr5:148662624-150561298	No	ZNF300	25869	downstream								FALSE	FALSE
rs7716903	chr5	150879012	6.825e-20	0.00746657	609	609_L1	chr5:148662624-150561298	No	ZNF300	25777	downstream								FALSE	FALSE
rs11747270	chr5	150879305	4.316e-20	0.0111635	609	609_L1	chr5:148662624-150561298	No	ZNF300	25484	downstream								FALSE	FALSE
rs10041072	chr5	150880080	5.924e-20	0.00843482	609	609_L1	chr5:148662624-150561298	No	ZNF300	24709	downstream								FALSE	FALSE
rs6888206	chr5	150881001	9.035e-20	0.00675905	609	609_L1	chr5:148662624-150561298	No	ZNF300	23788	downstream								FALSE	FALSE
rs10463310	chr5	150881343	5.871e-20	0.00843482	609	609_L1	chr5:148662624-150561298	No	ZNF300	23446	downstream								FALSE	FALSE
rs73284126	chr5	150881745	6.28e-20	0.00843482	609	609_L1	chr5:148662624-150561298	No	ZNF300	23044	downstream								FALSE	FALSE
rs61530785	chr5	150881802	1.573e-19	0.00362449	609	609_L1	chr5:148662624-150561298	No	ZNF300	22987	downstream								TRUE	FALSE
rs7732945	chr5	150882039	5.986e-20	0.00843482	609	609_L1	chr5:148662624-150561298	No	ZNF300	22750	downstream								FALSE	FALSE
rs1820682	chr5	150882580	6.831e-20	0.00724444	609	609_L1	chr5:148662624-150561298	No	ZNF300	22209	downstream								FALSE	FALSE
rs2344181	chr5	150883012	7.687e-20	0.00682227	609	609_L1	chr5:148662624-150561298	No	ZNF300	21777	downstream								FALSE	FALSE
rs4560537	chr5	150883024	6.307e-20	0.007932	609	609_L1	chr5:148662624-150561298	No	ZNF300	21765	downstream								FALSE	FALSE
rs11746108	chr5	150885060	5.976e-20	0.00843482	609	609_L1	chr5:148662624-150561298	No	ZNF300	19729	downstream								FALSE	FALSE
rs111793005	chr5	150885191	5.962e-20	0.00843482	609	609_L1	chr5:148662624-150561298	No	ZNF300	19598	downstream								FALSE	FALSE
rs11167519	chr5	150885845	7.239e-20	0.00702976	609	609_L1	chr5:148662624-150561298	No	ZNF300	18944	downstream								FALSE	FALSE
rs11167520	chr5	150886077	6.078e-20	0.00818023	609	609_L1	chr5:148662624-150561298	No	ZNF300	18712	downstream								FALSE	FALSE
rs73284139	chr5	150886389	8.264e-20	0.00624053	609	609_L1	chr5:148662624-150561298	No	ZNF300	18400	downstream								FALSE	FALSE
rs73284141	chr5	150886524	6.081e-20	0.00818023	609	609_L1	chr5:148662624-150561298	No	ZNF300	18265	downstream								FALSE	FALSE
rs2345001	chr5	150886956	6.225e-20	0.00818023	609	609_L1	chr5:148662624-150561298	No	ZNF300	17833	downstream								FALSE	FALSE
rs3906528	chr5	150887156	5.549e-20	0.00897082	609	609_L1	chr5:148662624-150561298	No	ZNF300	17633	downstream								FALSE	FALSE
rs2880791	chr5	150887814	1.299e-19	0.00385574	609	609_L1	chr5:148662624-150561298	No	ZNF300	16975	downstream								FALSE	FALSE
rs3857422	chr5	150889047	5.537e-20	0.00897082	609	609_L1	chr5:148662624-150561298	No	ZNF300	15742	downstream								FALSE	FALSE
rs4352593	chr5	150889770	6.063e-20	0.00818023	609	609_L1	chr5:148662624-150561298	No	ZNF300	15019	downstream								FALSE	FALSE
rs7709464	chr5	150889879	5.546e-20	0.00897082	609	609_L1	chr5:148662624-150561298	No	ZNF300	14910	downstream								FALSE	FALSE
rs10053750	chr5	150890489	5.028e-20	0.00839444	609	609_L1	chr5:148662624-150561298	No	ZNF300	14300	downstream								FALSE	FALSE
rs7714415	chr5	150890730	7.07e-20	0.00724444	609	609_L1	chr5:148662624-150561298	No	ZNF300	14059	downstream								FALSE	FALSE
rs7714584	chr5	150890858	5.859e-20	0.00789822	609	609_L1	chr5:148662624-150561298	No	ZNF300	13931	downstream								FALSE	FALSE
rs6579806	chr5	150891522	6.397e-20	0.00638113	609	609_L1	chr5:148662624-150561298	No	ZNF300	13267	downstream								FALSE	FALSE
rs11167521	chr5	150892223	4.342e-20	0.00939491	609	609_L1	chr5:148662624-150561298	No	ZNF300	12566	downstream								FALSE	FALSE
rs10057988	chr5	150892500	4.839e-20	0.010047	609	609_L1	chr5:148662624-150561298	No	ZNF300	12289	downstream								FALSE	FALSE
rs10052606	chr5	150892655	5.986e-20	0.00759587	609	609_L1	chr5:148662624-150561298	No	ZNF300	12134	downstream								FALSE	FALSE
rs57001853	chr5	150892890	4.604e-20	0.00883681	609	609_L1	chr5:148662624-150561298	No	ZNF300	11899	downstream								FALSE	FALSE
rs2217266	chr5	150893059	6.086e-20	0.00831518	609	609_L1	chr5:148662624-150561298	No	ZNF300	11730	downstream								FALSE	FALSE
rs1816256	chr5	150893291	5.276e-20	0.00803054	609	609_L1	chr5:148662624-150561298	No	ZNF300	11498	downstream								FALSE	FALSE
rs4958426	chr5	150898784	9.801e-20	0.00550815	609	609_L1	chr5:148662624-150561298	No	ZNF300	6005	inside intron	inside transcription region							FALSE	FALSE
rs10043720	chr5	159340325	1.118e-20	0.0311182	614	614_L1	chr5:156628700-158825698	No	LOC285626	5775	upstream								FALSE	FALSE
rs4921485	chr5	159344811	6.715e-19	0.0262636	614	614_L2	chr5:156628700-158825698	No	LOC285626	1289	promoter								FALSE	FALSE
rs4244437	chr5	159346109	2.404e-20	0.0174723	614	614_L1	chr5:156628700-158825698	No	LOC285626	9	inside exon	inside transcription region	chr5_159345836_159346336	Macrophage		chr5_159345302_159346249		IL12B	FALSE	FALSE
rs2901313	chr5	159347171	4.417e-20	0.0113727	614	614_L1	chr5:156628700-158825698	No	LOC285626	1071	inside intron	inside transcription region							FALSE	FALSE
rs7725339	chr5	159349993	5.55e-19	0.0289224	614	614_L2	chr5:156628700-158825698	No	LOC285626	3893	inside intron	inside transcription region							FALSE	FALSE
rs9968642	chr5	159355681	4.026e-19	0.0290052	614	614_L2	chr5:156628700-158825698	No	LOC285626	1612	inside intron	inside transcription region							FALSE	FALSE
rs6556412	chr5	159360377	1.728e-19	0.0556886	614	614_L2	chr5:156628700-158825698	No	LOC285626	6308	inside intron	inside transcription region							FALSE	FALSE
rs6861973	chr5	159370624	1.564e-19	0.0556338	614	614_L2	chr5:156628700-158825698	No	LOC285626	16555	inside intron	inside transcription region							FALSE	FALSE
rs6898844	chr5	159371067	8.688e-20	0.0861276	614	614_L2	chr5:156628700-158825698	No	LOC285626	16998	inside intron	inside transcription region							FALSE	FALSE
rs6864071	chr5	159374179	1.748e-19	0.063634	614	614_L2	chr5:156628700-158825698	No	LOC285626	20110	inside intron	inside transcription region							FALSE	FALSE
rs4413517	chr5	159375435	1.123e-19	0.0752542	614	614_L2	chr5:156628700-158825698	No	LOC285626	21366	inside intron	inside transcription region							FALSE	FALSE
rs4921224	chr5	159377174	1.222e-19	0.0703618	614	614_L2	chr5:156628700-158825698	No	LOC285626	23105	inside intron	inside transcription region							FALSE	FALSE
rs4379175	chr5	159377920	1.543e-19	0.0680406	614	614_L2	chr5:156628700-158825698	No	LOC285626	23851	inside intron	inside transcription region							FALSE	FALSE
rs56735814	chr5	159387108	1.886e-19	0.0613111	614	614_L2	chr5:156628700-158825698	No	LOC285626	33039	inside intron	inside transcription region							FALSE	FALSE
rs10045431	chr5	159387525	7.555e-22	0.410869	614	614_L1	chr5:156628700-158825698	No	LOC285626	33456	inside intron	inside transcription region							FALSE	FALSE
rs10046001	chr5	159387569	6.199e-22	0.480555	614	614_L1	chr5:156628700-158825698	No	LOC285626	33500	inside intron	inside transcription region							FALSE	FALSE
rs12522665	chr5	159391232	1.468e-19	0.0661133	614	614_L2	chr5:156628700-158825698	No	LOC105377684	29982	upstream								FALSE	FALSE
rs6556416	chr5	159391737	4.519e-20	0.0125778	614	614_L1	chr5:156628700-158825698	No	LOC105377684	29477	upstream								FALSE	FALSE
rs10060969	chr5	159393053	1.133e-19	0.0799399	614	614_L2	chr5:156628700-158825698	No	LOC105377684	28161	upstream								FALSE	FALSE
rs7704367	chr5	159394485	1.053e-19	0.0826513	614	614_L2	chr5:156628700-158825698	No	LOC105377684	26729	upstream								FALSE	FALSE
rs12518457	chr5	159397502	6.682e-20	0.127748	614	614_L2	chr5:156628700-158825698	No	LOC105377684	23712	upstream								FALSE	FALSE
rs755374	chr5	159402286	1.38e-29	0.983402	615	615_L1	chr5:158825698-159973944	No	LOC105377684	18928	upstream								FALSE	FALSE
rs7703043	chr5	159453024	8.342e-13	0.0350614	615	615_L2	chr5:158825698-159973944	No	LINC01845	13252	inside intron	inside transcription region							FALSE	FALSE
rs17056763	chr5	159453519	1.031e-12	0.0308458	615	615_L2	chr5:158825698-159973944	No	LINC01845	12757	inside exon	inside transcription region	chr5_159453139_159453639						FALSE	FALSE
rs11738617	chr5	159454268	1.269e-12	0.0243879	615	615_L2	chr5:158825698-159973944	No	LINC01845	12008	inside intron	inside transcription region							FALSE	FALSE
rs11744957	chr5	159460964	9.248e-13	0.0378542	615	615_L2	chr5:158825698-159973944	No	LINC01845	5312	inside intron	inside transcription region							FALSE	FALSE
rs7730193	chr5	159479400	5.967e-12	0.0176448	615	615_L2	chr5:158825698-159973944	No	LINC01845	13109	upstream								FALSE	FALSE
rs4280853	chr5	159480428	4.21e-05	0.683563	615	615_L2	chr5:158825698-159973944	No	LINC01845	14137	upstream								FALSE	FALSE
rs6887065	chr5	159480640	1.095e-11	0.0148889	615	615_L2	chr5:158825698-159973944	No	LINC01845	14349	upstream								FALSE	FALSE
rs17666478	chr5	159483290	6.699e-12	0.0153663	615	615_L2	chr5:158825698-159973944	No	LINC01845	16999	upstream								FALSE	FALSE
rs56218365	chr5	159484085	3.381e-12	0.0223745	615	615_L2	chr5:158825698-159973944	No	LINC01845	17794	upstream								FALSE	FALSE
rs17722907	chr5	159490949	3.228e-12	0.0212425	615	615_L2	chr5:158825698-159973944	No	LINC01845	24658	upstream								FALSE	FALSE
rs11741400	chr5	159492593	7.119e-12	0.0137231	615	615_L2	chr5:158825698-159973944	No	LINC01845	26302	upstream								FALSE	FALSE
rs11743296	chr5	159497075	1.41e-12	0.0377305	615	615_L2	chr5:158825698-159973944	No	LINC01845	30784	upstream								FALSE	FALSE
rs7721713	chr5	159516273	5.884e-12	0.0177042	615	615_L2	chr5:158825698-159973944	No	LOC105377684	36729	upstream								FALSE	FALSE
rs1012636	chr6	20674580	7.013e-11	0.205512	646	646_L1	chr6:19207487-21684065	No	LOC107986577	126114	downstream								FALSE	FALSE
rs10440832	chr6	20687571	1.6e-10	0.350891	646	646_L1	chr6:19207487-21684065	No	LOC107986577	113123	downstream								FALSE	FALSE
rs7748720	chr6	20689714	1.167e-10	0.135362	646	646_L1	chr6:19207487-21684065	No	LOC107986577	110980	downstream								FALSE	FALSE
rs4712531	chr6	20715630	1.536e-10	0.0952516	646	646_L1	chr6:19207487-21684065	No	LOC107986577	85064	downstream								FALSE	FALSE
rs9350273	chr6	20721352	1.362e-10	0.119838	646	646_L1	chr6:19207487-21684065	No	LOC107986577	79342	downstream								FALSE	FALSE
rs6908425	chr6	20728500	1.122e-10	0.076704	646	646_L1	chr6:19207487-21684065	No	LOC107986577	72194	downstream								FALSE	FALSE
rs10806923	chr6	20790246	6.504e-07	0.0063156	646	646_L3	chr6:19207487-21684065	No	LOC107986577	10448	inside intron	inside transcription region							FALSE	FALSE
rs9465895	chr6	20804332	7.793e-07	0.00623653	646	646_L3	chr6:19207487-21684065	No	LOC107986577	3638	upstream								FALSE	FALSE
rs9465897	chr6	20806431	2.563e-08	0.0102336	646	646_L3	chr6:19207487-21684065	No	LOC107986577	5737	upstream								FALSE	FALSE
rs9465898	chr6	20806465	2.742e-08	0.00879657	646	646_L3	chr6:19207487-21684065	No	LOC107986577	5771	upstream								FALSE	FALSE
rs9465899	chr6	20809623	4.714e-08	0.00584302	646	646_L3	chr6:19207487-21684065	No	LOC107986577	8929	upstream		chr6_20809346_20809846	Fibroblast					FALSE	FALSE
rs6902880	chr6	20809659	2.389e-08	0.00446794	646	646_L3	chr6:19207487-21684065	No	LOC107986577	8965	upstream		chr6_20809346_20809846	Fibroblast					FALSE	FALSE
rs4330530	chr6	20810860	4.339e-08	0.00629739	646	646_L3	chr6:19207487-21684065	No	LOC107986577	10166	upstream								FALSE	FALSE
rs9465900	chr6	20811389	4.353e-08	0.00614153	646	646_L3	chr6:19207487-21684065	No	LOC107986577	10695	upstream		chr6_20811110_20811610		Early_Enterocyte				FALSE	FALSE
rs9358372	chr6	20812357	1.25e-08	0.00813962	646	646_L3	chr6:19207487-21684065	No	LOC107986577	11663	upstream								FALSE	FALSE
rs7752140	chr6	20813534	1.061e-07	0.00325038	646	646_L3	chr6:19207487-21684065	No	LOC107986577	12840	upstream								FALSE	FALSE
rs7752310	chr6	20813686	9.339e-08	0.00355282	646	646_L3	chr6:19207487-21684065	No	LOC107986577	12992	upstream								FALSE	FALSE
rs62399349	chr6	20815249	1.308e-07	0.00333885	646	646_L3	chr6:19207487-21684065	No	LOC107986577	14555	upstream								FALSE	FALSE
rs10806925	chr6	20819745	5.223e-08	0.00527487	646	646_L3	chr6:19207487-21684065	No	LOC107986577	19051	upstream								FALSE	FALSE
rs9465907	chr6	20822656	1.088e-07	0.00309874	646	646_L3	chr6:19207487-21684065	No	LOC107986577	21962	upstream								FALSE	FALSE
rs6938757	chr6	20823275	1.083e-07	0.00316674	646	646_L3	chr6:19207487-21684065	No	LOC107986577	22581	upstream								FALSE	FALSE
rs6923264	chr6	20823525	8.762e-08	0.00385599	646	646_L3	chr6:19207487-21684065	No	LOC107986577	22831	upstream								FALSE	FALSE
rs9465909	chr6	20824190	5.416e-08	0.00501428	646	646_L3	chr6:19207487-21684065	No	LOC107986577	23496	upstream								FALSE	FALSE
rs9465911	chr6	20824766	1.153e-07	0.00309874	646	646_L3	chr6:19207487-21684065	No	LOC107986577	24072	upstream								FALSE	FALSE
rs9460563	chr6	20824787	1.161e-07	0.00309874	646	646_L3	chr6:19207487-21684065	No	LOC107986577	24093	upstream								FALSE	FALSE
rs4712554	chr6	20825165	9.363e-08	0.00363385	646	646_L3	chr6:19207487-21684065	No	LOC107986577	24471	upstream								FALSE	FALSE
rs9465912	chr6	20825780	4.657e-07	0.0119026	646	646_L3	chr6:19207487-21684065	No	LOC107986577	25086	upstream								FALSE	FALSE
rs4645410	chr6	20873617	1.567e-06	0.00581543	646	646_L3	chr6:19207487-21684065	No	LOC107986577	72923	upstream					chr6_20872700_20874261		SOX4	FALSE	FALSE
rs4712561	chr6	20878051	7.339e-07	0.00779406	646	646_L3	chr6:19207487-21684065	No	LOC107986577	77357	upstream								FALSE	FALSE
rs12194583	chr6	20878654	1.015e-06	0.00480461	646	646_L3	chr6:19207487-21684065	No	LOC107986577	77960	upstream					chr6_20878552_20878752		SOX4	FALSE	FALSE
rs4626408	chr6	20879027	9.229e-07	0.00479102	646	646_L3	chr6:19207487-21684065	No	LOC107986577	78333	upstream								FALSE	FALSE
rs9465923	chr6	20881944	6.245e-07	0.00627645	646	646_L3	chr6:19207487-21684065	No	LOC107986577	81250	upstream								FALSE	FALSE
rs9465925	chr6	20882313	9.748e-07	0.0050744	646	646_L3	chr6:19207487-21684065	No	LOC107986577	81619	upstream								FALSE	FALSE
rs6918643	chr6	20897425	5.888e-07	0.00826373	646	646_L3	chr6:19207487-21684065	No	LOC107986577	96731	upstream								FALSE	FALSE
rs4712562	chr6	20897665	5.387e-07	0.00888489	646	646_L3	chr6:19207487-21684065	No	LOC107986577	96971	upstream								FALSE	FALSE
rs4712564	chr6	20919892	1.014e-07	0.0319802	646	646_L3	chr6:19207487-21684065	No	LOC107986577	119198	upstream		chr6_20919833_20920333						FALSE	FALSE
rs4712570	chr6	20939480	4.119e-07	0.0225267	646	646_L3	chr6:19207487-21684065	No	LOC107986577	138786	upstream								FALSE	FALSE
rs4710959	chr6	20939515	1.387e-07	0.0512439	646	646_L3	chr6:19207487-21684065	No	LOC107986577	138821	upstream								FALSE	FALSE
rs9350301	chr6	20940530	1.053e-07	0.0553248	646	646_L3	chr6:19207487-21684065	No	LOC107986577	139836	upstream								FALSE	FALSE
rs9350302	chr6	20940833	9.681e-08	0.0626104	646	646_L3	chr6:19207487-21684065	No	LOC107986577	140139	upstream								FALSE	FALSE
rs111293107	chr6	20944538	2.361e-07	0.0287257	646	646_L3	chr6:19207487-21684065	No	LOC107986577	143844	upstream								FALSE	FALSE
rs9368260	chr6	20947660	1.853e-07	0.0427819	646	646_L3	chr6:19207487-21684065	No	LOC107986577	146966	upstream								FALSE	FALSE
rs12197923	chr6	20950760	2.626e-07	0.0258858	646	646_L3	chr6:19207487-21684065	No	LOC107986577	150066	upstream								FALSE	FALSE
rs9358382	chr6	20952151	2.424e-07	0.0279862	646	646_L3	chr6:19207487-21684065	No	LOC107986577	151457	upstream								FALSE	FALSE
rs9368261	chr6	20957950	2.102e-07	0.036484	646	646_L3	chr6:19207487-21684065	No	LOC107986577	157256	upstream								FALSE	FALSE
rs7738201	chr6	20958908	1.97e-07	0.0239799	646	646_L3	chr6:19207487-21684065	No	LOC107986577	158214	upstream								FALSE	FALSE
rs4712572	chr6	20960830	2.623e-07	0.0252232	646	646_L3	chr6:19207487-21684065	No	LOC107986577	160136	upstream		chr6_20960386_20960886						FALSE	FALSE
rs9348452	chr6	20969319	1.697e-07	0.0363866	646	646_L3	chr6:19207487-21684065	No	LOC107986577	168625	upstream								FALSE	FALSE
rs1997685	chr6	20975069	2.212e-07	0.0329029	646	646_L3	chr6:19207487-21684065	No	LOC107986577	174375	upstream								FALSE	FALSE
rs7453577	chr6	20987444	3.151e-07	0.0245463	646	646_L3	chr6:19207487-21684065	No	LOC107986577	186750	upstream								FALSE	FALSE
rs73379534	chr6	20989040	1.14e-06	0.00765454	646	646_L3	chr6:19207487-21684065	No	LOC107986577	188346	upstream								FALSE	FALSE
rs111887763	chr6	20991755	2.258e-07	0.0161784	646	646_L3	chr6:19207487-21684065	No	LOC107986577	191061	upstream								FALSE	FALSE
rs9356759	chr6	20992110	3.568e-07	0.0149874	646	646_L3	chr6:19207487-21684065	No	LOC107986577	191416	upstream								FALSE	FALSE
rs10946424	chr6	20992661	3.48e-07	0.0137022	646	646_L3	chr6:19207487-21684065	No	LOC107986577	191967	upstream								FALSE	FALSE
rs9350310	chr6	20994073	3.242e-07	0.0161598	646	646_L3	chr6:19207487-21684065	No	LOC107986577	193379	upstream								FALSE	FALSE
rs9368262	chr6	20994167	4.851e-07	0.0111372	646	646_L3	chr6:19207487-21684065	No	LOC107986577	193473	upstream								FALSE	FALSE
rs9368263	chr6	20994276	4.38e-07	0.0125929	646	646_L3	chr6:19207487-21684065	No	LOC107986577	193582	upstream								FALSE	FALSE
rs79915874	chr6	21004915	1.154e-07	0.0609619	646	646_L3	chr6:19207487-21684065	No	CDKAL1	195897	upstream								FALSE	FALSE
rs9348453	chr6	21006431	9.059e-08	0.0648712	646	646_L3	chr6:19207487-21684065	No	CDKAL1	194381	upstream								FALSE	FALSE
rs9358385	chr6	21007801	8.513e-08	0.0686723	646	646_L3	chr6:19207487-21684065	No	CDKAL1	193011	upstream								FALSE	FALSE
rs12192642	chr6	21008508	1.198e-06	0.00403368	646	646_L3	chr6:19207487-21684065	No	CDKAL1	192304	upstream								FALSE	FALSE
rs6929246	chr6	21435986	2.141e-08	0.00659691	646	646_L2	chr6:19207487-21684065	No	LINC00581	75909	downstream								FALSE	FALSE
rs9368313	chr6	21436171	1.365e-08	0.010173	646	646_L2	chr6:19207487-21684065	No	LINC00581	75724	downstream								FALSE	FALSE
rs6456426	chr6	21438658	1.919e-09	0.21667	646	646_L2	chr6:19207487-21684065	No	LINC00581	73237	downstream		chr6_21438457_21438957	MemoryB-Plasma-gdT	CD4T	chr6_21438390_21439261		CASC15	FALSE	FALSE
rs6904446	chr6	21439112	2.416e-09	0.115856	646	646_L2	chr6:19207487-21684065	No	LINC00581	72783	downstream		chr6_21438994_21439494	CD8T-Plasma		chr6_21438390_21439261		CASC15	FALSE	FALSE
rs7752842	chr6	21440681	2.131e-09	0.18125	646	646_L2	chr6:19207487-21684065	No	LINC00581	71214	downstream								FALSE	FALSE
rs9466083	chr6	21443018	1.977e-09	0.188849	646	646_L2	chr6:19207487-21684065	No	LINC00581	68877	downstream								FALSE	FALSE
rs6914787	chr6	21443671	2.011e-09	0.181705	646	646_L2	chr6:19207487-21684065	No	LINC00581	68224	downstream								FALSE	FALSE
rs9466085	chr6	21444668	4.342e-09	0.0551344	646	646_L2	chr6:19207487-21684065	No	LINC00581	67227	downstream								FALSE	FALSE
rs60670697	chr6	29388520	0.0007494	0.00452391	654	654_L3	chr6:28917608-29737971	Yes	OR12D2	7111	upstream								FALSE	FALSE
rs73403336	chr6	29394705	0.000802	0.00422806	654	654_L3	chr6:28917608-29737971	Yes	OR12D2	926	promoter								FALSE	FALSE
rs11969272	chr6	29396524	0.0008295	0.00409154	654	654_L3	chr6:28917608-29737971	Yes	OR12D2	893	inside intron	5' UTR							FALSE	FALSE
rs36211075	chr6	29397548	0.001059	0.00327121	654	654_L3	chr6:28917608-29737971	Yes	OR12D2	1917	inside exon	inside transcription region							FALSE	FALSE
rs73403344	chr6	29397681	0.0008889	0.00383753	654	654_L3	chr6:28917608-29737971	Yes	OR12D2	2050	inside exon	3'UTR							FALSE	FALSE
rs73403348	chr6	29401862	0.0007418	0.00453813	654	654_L3	chr6:28917608-29737971	Yes	OR12D2	6231	downstream								FALSE	FALSE
rs73403350	chr6	29406081	0.0005639	0.0059932	654	654_L3	chr6:28917608-29737971	Yes	OR12D2	10450	downstream								FALSE	FALSE
rs76142796	chr6	29417611	0.0001762	0.0280153	654	654_L3	chr6:28917608-29737971	Yes	OR11A1	10855	downstream								FALSE	FALSE
rs73403363	chr6	29419588	9.603e-05	0.0562552	654	654_L3	chr6:28917608-29737971	Yes	OR11A1	8878	downstream								FALSE	FALSE
rs74544099	chr6	29419826	8.74e-05	0.0641768	654	654_L3	chr6:28917608-29737971	Yes	OR11A1	8640	downstream								FALSE	FALSE
rs112094193	chr6	29421912	7.575e-05	0.0761303	654	654_L3	chr6:28917608-29737971	Yes	OR11A1	6554	downstream								FALSE	FALSE
rs73403367	chr6	29426209	0.0004101	0.00833386	654	654_L3	chr6:28917608-29737971	Yes	OR11A1	2257	inside exon	3'UTR							FALSE	FALSE
rs73403369	chr6	29426685	0.0001142	0.0461046	654	654_L3	chr6:28917608-29737971	Yes	OR11A1	1781	inside exon	3'UTR							FALSE	FALSE
rs61978565	chr6	29427403	6.823e-05	0.0848763	654	654_L3	chr6:28917608-29737971	Yes	OR11A1	1063	inside exon	inside transcription region							FALSE	FALSE
rs7757269	chr6	29428440	7.988e-05	0.0703	654	654_L3	chr6:28917608-29737971	Yes	OR11A1	26	inside exon	5' UTR							FALSE	FALSE
rs112186402	chr6	29428904	8.431e-05	0.0661729	654	654_L3	chr6:28917608-29737971	Yes	OR11A1	438	promoter								FALSE	FALSE
rs73403375	chr6	29429000	0.000103	0.0521612	654	654_L3	chr6:28917608-29737971	Yes	OR11A1	534	promoter								FALSE	FALSE
rs7766002	chr6	29444343	0.0004635	0.00729433	654	654_L3	chr6:28917608-29737971	Yes	OR10C1	4404	downstream								FALSE	FALSE
rs56098084	chr6	29457316	0.001412	0.00431701	654	654_L3	chr6:28917608-29737971	Yes	OR2H1	113	inside intron	inside transcription region							FALSE	FALSE
rs73400921	chr6	29459925	0.001673	0.00365183	654	654_L3	chr6:28917608-29737971	Yes	OR2H1	154	inside exon	5' UTR							FALSE	FALSE
rs61732184	chr6	29461955	0.0004993	0.0067147	654	654_L3	chr6:28917608-29737971	Yes	OR2H1	460	inside intron	inside transcription region							FALSE	FALSE
rs61732185	chr6	29461956	0.0004815	0.00702244	654	654_L3	chr6:28917608-29737971	Yes	OR2H1	461	inside intron	inside transcription region							FALSE	FALSE
rs145982144	chr6	29466349	0.0003026	0.00699213	654	654_L3	chr6:28917608-29737971	Yes	OR2H1	4854	downstream		chr6_29466168_29466668						FALSE	FALSE
rs139907586	chr6	29475719	0.00035	0.00599088	654	654_L3	chr6:28917608-29737971	Yes	MAS1L	12237	downstream								FALSE	FALSE
rs141459531	chr6	29482542	0.0003293	0.00637838	654	654_L3	chr6:28917608-29737971	Yes	MAS1L	5414	downstream								FALSE	FALSE
rs57140181	chr6	29496881	0.000391	0.0088178	654	654_L3	chr6:28917608-29737971	Yes	LINC02829	594	promoter								FALSE	FALSE
rs117484814	chr6	29500583	0.0003096	0.00683043	654	654_L3	chr6:28917608-29737971	Yes	LINC02829	3108	inside intron	inside transcription region							FALSE	FALSE
rs11961013	chr6	29504157	0.0006978	0.00324629	654	654_L3	chr6:28917608-29737971	Yes	LINC02829	6682	inside intron	inside transcription region							FALSE	FALSE
rs757256	chr6	29505139	6.115e-05	0.0189819	654	654_L2	chr6:28917608-29737971	Yes	LINC02829	7664	inside intron	inside transcription region							FALSE	FALSE
rs73401000	chr6	29506443	0.0003603	0.00952199	654	654_L3	chr6:28917608-29737971	Yes	LINC02829	8968	inside intron	inside transcription region							FALSE	FALSE
rs1005597	chr6	29506461	5.722e-05	0.0204815	654	654_L2	chr6:28917608-29737971	Yes	LINC02829	8986	inside intron	inside transcription region							FALSE	FALSE
rs3131020	chr6	29508125	7.577e-05	0.0146919	654	654_L2	chr6:28917608-29737971	Yes	LINC02829	10650	inside intron	inside transcription region							FALSE	FALSE
rs1557820	chr6	29509463	0.0001471	0.0103579	654	654_L2	chr6:28917608-29737971	Yes	LINC02829	11988	inside intron	inside transcription region							FALSE	FALSE
rs1557819	chr6	29509496	0.0001858	0.00798957	654	654_L2	chr6:28917608-29737971	Yes	LINC02829	12021	inside intron	inside transcription region							FALSE	FALSE
rs2107190	chr6	29514099	0.0001527	0.00919774	654	654_L2	chr6:28917608-29737971	Yes	LINC01015	14622	upstream								FALSE	FALSE
rs1010409	chr6	29514171	0.0001466	0.00985986	654	654_L2	chr6:28917608-29737971	Yes	LINC01015	14550	upstream								FALSE	FALSE
rs3094571	chr6	29515416	6.737e-06	0.31144	654	654_L2	chr6:28917608-29737971	Yes	LINC01015	13305	upstream								FALSE	FALSE
rs3094570	chr6	29515423	6.246e-06	0.489194	654	654_L2	chr6:28917608-29737971	Yes	LINC01015	13298	upstream								FALSE	FALSE
rs74866266	chr6	29515874	0.0003841	0.00898963	654	654_L3	chr6:28917608-29737971	Yes	LINC01015	12847	upstream								FALSE	FALSE
rs1592411	chr6	29516134	9.399e-05	0.0160797	654	654_L2	chr6:28917608-29737971	Yes	LINC01015	12587	upstream		chr6_29516052_29516552						FALSE	FALSE
rs1592410	chr6	29516191	9.593e-05	0.0160797	654	654_L2	chr6:28917608-29737971	Yes	LINC01015	12530	upstream		chr6_29516052_29516552						FALSE	FALSE
rs3094566	chr6	29516604	0.0001236	0.0126604	654	654_L2	chr6:28917608-29737971	Yes	LINC01015	12117	upstream								FALSE	FALSE
rs1015869	chr6	29516889	0.0001341	0.0115016	654	654_L2	chr6:28917608-29737971	Yes	LINC01015	11832	upstream								FALSE	FALSE
rs1015868	chr6	29517596	0.0001405	0.0109678	654	654_L2	chr6:28917608-29737971	Yes	LINC01015	11125	upstream								FALSE	FALSE
rs3094565	chr6	29518522	0.0001767	0.0082494	654	654_L2	chr6:28917608-29737971	Yes	LINC01015	10199	upstream								FALSE	FALSE
rs73402729	chr6	29521567	0.0001071	0.0083521	654	654_L3	chr6:28917608-29737971	Yes	LINC01015	7154	upstream								FALSE	FALSE
rs73402731	chr6	29522195	0.0005191	0.00358811	654	654_L3	chr6:28917608-29737971	Yes	LINC01015	6526	upstream		chr6_29522148_29522648						FALSE	FALSE
rs61538888	chr6	29522892	0.0006933	0.0080792	654	654_L3	chr6:28917608-29737971	Yes	LINC01015	5829	upstream								FALSE	FALSE
rs73402733	chr6	29524291	6.842e-05	0.0104839	654	654_L3	chr6:28917608-29737971	Yes	LINC01015	4430	upstream								FALSE	FALSE
rs7752486	chr6	29524786	0.0009478	0.00705411	654	654_L3	chr6:28917608-29737971	Yes	LINC01015	3935	upstream								FALSE	FALSE
rs9468546	chr6	29525572	0.0007099	0.00780252	654	654_L3	chr6:28917608-29737971	Yes	LINC01015	3149	upstream								FALSE	FALSE
rs9468547	chr6	29526229	0.0009069	0.00603895	654	654_L3	chr6:28917608-29737971	Yes	LINC01015	2492	upstream								FALSE	FALSE
rs60695064	chr6	29526758	0.0008747	0.00623658	654	654_L3	chr6:28917608-29737971	Yes	LINC01015	1963	promoter								FALSE	FALSE
rs6913746	chr6	29528038	0.0001765	0.00586632	654	654_L3	chr6:28917608-29737971	Yes	LINC01015	683	promoter								TRUE	TRUE
rs9501676	chr6	29528999	0.0007333	0.00751059	654	654_L3	chr6:28917608-29737971	Yes	LINC01015	249	inside intron	inside transcription region							FALSE	FALSE
rs9501677	chr6	29529225	0.0002575	0.00405555	654	654_L3	chr6:28917608-29737971	Yes	LINC01015	195	promoter								TRUE	FALSE
rs11961969	chr6	29530453	0.0006344	0.00886898	654	654_L3	chr6:28917608-29737971	Yes	LINC01015	977	inside intron	inside transcription region							FALSE	FALSE
rs9468550	chr6	29533060	0.0007164	0.00779607	654	654_L3	chr6:28917608-29737971	Yes	LINC01015	3584	downstream								FALSE	FALSE
rs9468551	chr6	29533150	0.0001933	0.00503598	654	654_L3	chr6:28917608-29737971	Yes	LINC01015	3674	downstream								TRUE	FALSE
rs9461531	chr6	29533195	0.001466	0.00372444	654	654_L3	chr6:28917608-29737971	Yes	LINC01015	3719	downstream								FALSE	FALSE
rs9461532	chr6	29533462	0.0007852	0.00704968	654	654_L3	chr6:28917608-29737971	Yes	LINC01015	3986	downstream								FALSE	FALSE
rs9461533	chr6	29533645	0.00114	0.00472968	654	654_L3	chr6:28917608-29737971	Yes	LINC01015	4169	downstream								FALSE	FALSE
rs11964095	chr6	29534015	0.0005524	0.0117893	654	654_L3	chr6:28917608-29737971	Yes	LINC01015	4539	downstream								FALSE	FALSE
rs73402766	chr6	29539155	0.0001308	0.0301583	654	654_L3	chr6:28917608-29737971	Yes	LINC01015	9679	downstream								FALSE	FALSE
rs149839668	chr6	29539606	0.0001064	0.0213584	654	654_L3	chr6:28917608-29737971	Yes	LINC01015	10130	downstream								FALSE	FALSE
rs55866912	chr6	29540077	0.001142	0.00471255	654	654_L3	chr6:28917608-29737971	Yes	LINC01015	10601	downstream								FALSE	FALSE
rs10484548	chr6	29540496	0.001053	0.00519431	654	654_L3	chr6:28917608-29737971	Yes	LINC01015	11020	downstream								FALSE	FALSE
rs362543	chr6	29540665	0.001285	0.00422775	654	654_L3	chr6:28917608-29737971	Yes	LINC01015	11189	downstream								FALSE	FALSE
rs362542	chr6	29540670	0.001147	0.00470696	654	654_L3	chr6:28917608-29737971	Yes	LINC01015	11194	downstream								FALSE	FALSE
rs137973652	chr6	29541869	0.0001198	0.0187987	654	654_L3	chr6:28917608-29737971	Yes	LINC01015	12393	downstream								FALSE	FALSE
rs3025660	chr6	29542183	0.001095	0.00496637	654	654_L3	chr6:28917608-29737971	Yes	LINC01015	12707	downstream								FALSE	FALSE
rs362541	chr6	29542473	0.0009928	0.00549045	654	654_L3	chr6:28917608-29737971	Yes	LINC01015	12997	downstream								FALSE	FALSE
rs362539	chr6	29542702	0.0009247	0.00590655	654	654_L3	chr6:28917608-29737971	Yes	LINC01015	13226	downstream								FALSE	FALSE
rs6912636	chr6	29543659	0.000841	0.00647531	654	654_L3	chr6:28917608-29737971	Yes	LINC01015	14183	downstream								FALSE	FALSE
rs11966844	chr6	29544165	0.0008391	0.00650912	654	654_L3	chr6:28917608-29737971	Yes	LINC01015	14689	downstream								FALSE	FALSE
rs17177823	chr6	29547954	0.000732	0.0075864	654	654_L3	chr6:28917608-29737971	Yes	UBD	11778	downstream								FALSE	FALSE
rs11970437	chr6	29558579	0.0001436	0.00638248	654	654_L3	chr6:28917608-29737971	Yes	UBD	1153	inside intron	inside transcription region	chr6_29558156_29558656		Early_Enterocyte				TRUE	TRUE
rs59802757	chr6	29558838	0.0002909	0.00425203	654	654_L3	chr6:28917608-29737971	Yes	UBD	894	inside intron	inside transcription region							TRUE	TRUE
rs2272991	chr6	29559822	0.0003002	0.00418904	654	654_L3	chr6:28917608-29737971	Yes	UBD	90	promoter		chr6_29559549_29560049						TRUE	TRUE
rs73404745	chr6	29592738	0.0005843	0.00879998	654	654_L3	chr6:28917608-29737971	Yes	OR2H2	7617	downstream								FALSE	FALSE
rs29264	chr6	29608083	0.0003203	0.0180415	654	654_L3	chr6:28917608-29737971	Yes	GABBR1	1494	promoter								FALSE	FALSE
rs3129081	chr6	29636906	8.818e-08	0.0135845	654	654_L1	chr6:28917608-29737971	Yes	GABBR1	2930	upstream								FALSE	FALSE
rs3131854	chr6	29644108	1.554e-08	0.0267714	654	654_L1	chr6:28917608-29737971	Yes	GABBR1	10132	upstream								FALSE	FALSE
rs73404772	chr6	29646520	0.0002993	0.0313901	654	654_L3	chr6:28917608-29737971	Yes	MOG	10482	upstream								TRUE	FALSE
rs3130250	chr6	29657224	4.479e-08	0.00748143	654	654_L1	chr6:28917608-29737971	Yes	MOG	8	inside exon	inside transcription region							FALSE	FALSE
rs3135050	chr6	29660660	4.535e-08	0.0217233	654	654_L1	chr6:28917608-29737971	Yes	MOG	1341	inside intron	inside transcription region							FALSE	FALSE
rs3095292	chr6	29660843	1.587e-07	0.0069801	654	654_L1	chr6:28917608-29737971	Yes	MOG	1524	inside intron	inside transcription region							FALSE	FALSE
rs3130252	chr6	29663967	3.803e-08	0.0270441	654	654_L1	chr6:28917608-29737971	Yes	MOG	4648	inside intron	inside transcription region							FALSE	FALSE
rs2071653	chr6	29668151	3.647e-08	0.0271391	654	654_L1	chr6:28917608-29737971	Yes	MOG	1966	promoter								FALSE	FALSE
rs3117290	chr6	29682167	5.261e-09	0.0670621	654	654_L1	chr6:28917608-29737971	Yes	ZFP57	1012	promoter								FALSE	FALSE
rs3095285	chr6	29686660	1.897e-08	0.0221282	654	654_L1	chr6:28917608-29737971	Yes	ZFP57	5505	upstream								FALSE	FALSE
rs3129043	chr6	29687035	1.697e-08	0.0245485	654	654_L1	chr6:28917608-29737971	Yes	ZFP57	5880	upstream								FALSE	FALSE
rs3117303	chr6	29687114	4.361e-08	0.0191115	654	654_L1	chr6:28917608-29737971	Yes	ZFP57	5959	upstream								FALSE	FALSE
rs3131891	chr6	29693972	2.569e-09	0.153184	654	654_L1	chr6:28917608-29737971	Yes	ZFP57	12817	upstream								FALSE	FALSE
rs3129029	chr6	29694666	1.34e-08	0.0333907	654	654_L1	chr6:28917608-29737971	Yes	ZFP57	13511	upstream								FALSE	FALSE
rs58349531	chr6	29707166	0.0006795	0.0119826	654	654_L3	chr6:28917608-29737971	Yes	HLA-F	15609	upstream		chr6_29706964_29707464	CD8T					TRUE	FALSE
rs1610597	chr6	29713923	8.462e-09	0.0498688	654	654_L1	chr6:28917608-29737971	Yes	HLA-F	8852	upstream								FALSE	FALSE
rs17184708	chr6	29714437	0.0006906	0.00968939	654	654_L3	chr6:28917608-29737971	Yes	HLA-F	8338	upstream								TRUE	FALSE
rs1632958	chr6	29720866	2.419e-08	0.0578733	654	654_L1	chr6:28917608-29737971	Yes	HLA-F	1909	promoter		chr6_29720829_29721329						FALSE	FALSE
rs1736911	chr6	29737995	3.505e-08	0.0226139	654	654_L1	chr6:28917608-29737971	Yes	HLA-F-AS1	10974	downstream		chr6_29737982_29738482						TRUE	FALSE
rs56314023	chr6	29757232	0.0009509	0.0073086	654	654_L3	chr6:28917608-29737971	Yes	IFITM4P	6084	upstream								FALSE	FALSE
rs1737071	chr6	29762581	2.541e-08	0.0738039	654	654_L1	chr6:28917608-29737971	Yes	IFITM4P	11433	upstream								TRUE	FALSE
rs1626392	chr6	29764467	1.422e-07	0.0135986	654	654_L1	chr6:28917608-29737971	Yes	IFITM4P	13319	upstream								FALSE	FALSE
rs1633043	chr6	29764617	7.109e-09	0.248686	654	654_L1	chr6:28917608-29737971	Yes	IFITM4P	13469	upstream								FALSE	FALSE
rs58921447	chr6	29765979	0.0009599	0.00576085	654	654_L3	chr6:28917608-29737971	Yes	IFITM4P	14831	upstream								TRUE	FALSE
rs1737039	chr6	29768831	1.949e-08	0.0575678	654	654_L1	chr6:28917608-29737971	Yes	IFITM4P	17683	upstream								TRUE	FALSE
rs17185015	chr6	29769148	0.0009167	0.00605273	654	654_L3	chr6:28917608-29737971	Yes	IFITM4P	18000	upstream								TRUE	FALSE
rs114474877	chr6	29837569	0.2001	1	655	655_L6	chr6:29737971-30798168	Yes	HLA-G	9724	downstream								FALSE	FALSE
rs114426132	chr6	29984329	0.3075	1	655	655_L5	chr6:29737971-30798168	Yes	HCG9	6862	downstream								TRUE	TRUE
rs112965058	chr6	30049551	9.956e-10	1	655	655_L2	chr6:29737971-30798168	Yes	ZNRD1ASP	9061	downstream								TRUE	TRUE
rs62408707	chr6	30798961	6.237e-06	0.0211933	655	655_L4	chr6:29737971-30798168	Yes	HCG20	17003	downstream		chr6_30798478_30798978	Fibroblast	Enterocyte				FALSE	FALSE
rs62408708	chr6	30799272	1.659e-05	0.00937046	655	655_L4	chr6:29737971-30798168	Yes	HCG20	17314	downstream		chr6_30799176_30799676	AC_Goblet	Early_Enterocyte&Enterocyte&TI_Goblet				FALSE	FALSE
rs12192178	chr6	30799442	1.098e-05	0.014065	655	655_L4	chr6:29737971-30798168	Yes	HCG20	17484	downstream		chr6_30799176_30799676	AC_Goblet	Early_Enterocyte&Enterocyte&TI_Goblet				FALSE	FALSE
rs12206930	chr6	30799794	2.577e-05	0.00638724	655	655_L4	chr6:29737971-30798168	Yes	HCG20	17836	downstream								FALSE	FALSE
rs114560587	chr6	30800169	1.222e-05	0.0127658	655	655_L4	chr6:29737971-30798168	Yes	HCG20	18211	downstream								FALSE	FALSE
rs62408709	chr6	30800255	2.882e-05	0.00546217	655	655_L4	chr6:29737971-30798168	Yes	HCG20	18297	downstream								FALSE	FALSE
rs62408710	chr6	30800553	7.116e-05	0.00255348	655	655_L4	chr6:29737971-30798168	Yes	HCG20	18595	downstream								FALSE	FALSE
rs12195605	chr6	30801117	2.389e-05	0.00683215	655	655_L4	chr6:29737971-30798168	Yes	HCG20	19159	downstream		chr6_30800837_30801337	Endothelium-Fibroblast					FALSE	FALSE
rs12199559	chr6	30803230	2.236e-05	0.00711553	655	655_L4	chr6:29737971-30798168	Yes	HCG20	21272	downstream								FALSE	FALSE
rs12199612	chr6	30803306	1.281e-05	0.00703047	655	655_L4	chr6:29737971-30798168	Yes	HCG20	21348	downstream								FALSE	FALSE
rs12206742	chr6	30803415	1.585e-05	0.010383	655	655_L4	chr6:29737971-30798168	Yes	HCG20	21457	downstream								FALSE	FALSE
rs12189560	chr6	30804948	4.822e-05	0.00239821	655	655_L4	chr6:29737971-30798168	Yes	HCG20	22990	downstream								FALSE	FALSE
rs12189986	chr6	30805609	5.713e-06	0.0270454	655	655_L4	chr6:29737971-30798168	Yes	HCG20	23651	downstream								FALSE	FALSE
rs12210590	chr6	30805629	8.879e-06	0.0159758	655	655_L4	chr6:29737971-30798168	Yes	HCG20	23671	downstream								FALSE	FALSE
rs62408713	chr6	30805725	1.368e-05	0.0111257	655	655_L4	chr6:29737971-30798168	Yes	HCG20	23767	downstream								FALSE	FALSE
rs62408716	chr6	30806693	2.067e-05	0.00793675	655	655_L4	chr6:29737971-30798168	Yes	LINC00243	23966	downstream								FALSE	FALSE
rs115399855	chr6	30806968	2.074e-05	0.00691569	655	655_L4	chr6:29737971-30798168	Yes	LINC00243	23691	downstream								FALSE	FALSE
rs112233002	chr6	30807037	1.322e-05	0.011622	655	655_L4	chr6:29737971-30798168	Yes	LINC00243	23622	downstream								FALSE	FALSE
rs150454627	chr6	30807412	6.434e-06	0.0131071	655	655_L4	chr6:29737971-30798168	Yes	LINC00243	23247	downstream								FALSE	FALSE
rs138499655	chr6	30807435	5.313e-06	0.0157856	655	655_L4	chr6:29737971-30798168	Yes	LINC00243	23224	downstream								FALSE	FALSE
rs192863265	chr6	30807437	1.594e-06	0.0678927	655	655_L4	chr6:29737971-30798168	Yes	LINC00243	23222	downstream								FALSE	FALSE
rs184119155	chr6	30807487	1.326e-06	0.0644022	655	655_L4	chr6:29737971-30798168	Yes	LINC00243	23172	downstream								FALSE	FALSE
rs112733823	chr6	30807500	1.6e-06	0.0834665	655	655_L4	chr6:29737971-30798168	Yes	LINC00243	23159	downstream								FALSE	FALSE
rs114454260	chr6	30807533	3.647e-06	0.0182339	655	655_L4	chr6:29737971-30798168	Yes	LINC00243	23126	downstream								FALSE	FALSE
rs181100330	chr6	30807562	1.521e-05	0.00504621	655	655_L4	chr6:29737971-30798168	Yes	LINC00243	23097	downstream								FALSE	FALSE
rs28877339	chr6	30807908	3.347e-05	0.00511024	655	655_L4	chr6:29737971-30798168	Yes	LINC00243	22751	downstream								FALSE	FALSE
rs114514827	chr6	30808448	8.94e-06	0.0168294	655	655_L4	chr6:29737971-30798168	Yes	LINC00243	22211	downstream								FALSE	FALSE
rs12200562	chr6	30808844	1.949e-05	0.00787287	655	655_L4	chr6:29737971-30798168	Yes	LINC00243	21815	downstream								FALSE	FALSE
rs12200829	chr6	30809119	1.411e-05	0.0113043	655	655_L4	chr6:29737971-30798168	Yes	LINC00243	21540	downstream								FALSE	FALSE
rs12214232	chr6	30809183	1.789e-05	0.00867584	655	655_L4	chr6:29737971-30798168	Yes	LINC00243	21476	downstream								FALSE	FALSE
rs12208098	chr6	30809544	2.501e-05	0.00615974	655	655_L4	chr6:29737971-30798168	Yes	LINC00243	21115	downstream		chr6_30809261_30809761	Colonocyte-Early_Colonocyte			IER3		FALSE	FALSE
rs12209725	chr6	30810072	1.96e-05	0.00830217	655	655_L4	chr6:29737971-30798168	Yes	LINC00243	20587	downstream								FALSE	FALSE
rs12202957	chr6	30810528	2.407e-05	0.0067607	655	655_L4	chr6:29737971-30798168	Yes	LINC00243	20131	downstream								FALSE	FALSE
rs12193346	chr6	30812733	1.423e-05	0.0113852	655	655_L4	chr6:29737971-30798168	Yes	LINC00243	17926	downstream		chr6_30812587_30813087	Colonocyte			IER3		FALSE	FALSE
rs4409219	chr6	30812942	1.426e-05	0.0113043	655	655_L4	chr6:29737971-30798168	Yes	LINC00243	17717	inside exon	inside transcription region	chr6_30812587_30813087	Colonocyte			IER3		FALSE	FALSE
rs4327730	chr6	30813159	2.493e-05	0.00606051	655	655_L4	chr6:29737971-30798168	Yes	LINC00243	17500	inside exon	inside transcription region	chr6_30813096_30813596	AC_Goblet-Colonocyte-Early_Colonocyte	Enterocyte	chr6_30813152_30813602	IER3&DDR1	LINC00243	FALSE	FALSE
rs10807071	chr6	30813374	2.155e-05	0.00712661	655	655_L4	chr6:29737971-30798168	Yes	LINC00243	17285	inside exon	inside transcription region	chr6_30813096_30813596	AC_Goblet-Colonocyte-Early_Colonocyte	Enterocyte	chr6_30813152_30813602	IER3&DDR1	LINC00243	FALSE	FALSE
rs12210111	chr6	30813973	2.229e-05	0.0070538	655	655_L4	chr6:29737971-30798168	Yes	LINC00243	16686	inside exon	inside transcription region	chr6_30813676_30814176	Colonocyte-Early_Colonocyte		chr6_30813039_30814747	IER3&DDR1	LINC00243	FALSE	FALSE
rs12210318	chr6	30814127	2.078e-05	0.00712661	655	655_L4	chr6:29737971-30798168	Yes	LINC00243	16532	inside exon	inside transcription region	chr6_30813676_30814176	Colonocyte-Early_Colonocyte		chr6_30814064_30814608	IER3&DDR1	LINC00243	FALSE	FALSE
rs2394414	chr6	30814546	2.237e-05	0.00691267	655	655_L4	chr6:29737971-30798168	Yes	LINC00243	16113	inside exon	inside transcription region	chr6_30814183_30814683	Macrophage		chr6_30814064_30814608		LINC00243	FALSE	FALSE
rs9501488	chr6	30814994	2.949e-05	0.00590705	655	655_L4	chr6:29737971-30798168	Yes	LINC00243	15665	inside intron	inside transcription region				chr6_30814557_30815602		LINC00243	FALSE	FALSE
rs114847596	chr6	30815203	6.662e-07	0.17545	655	655_L4	chr6:29737971-30798168	Yes	LINC00243	15456	inside intron	inside transcription region	chr6_30815005_30815505			chr6_30814557_30815602		LINC00243	FALSE	FALSE
rs145021514	chr6	30815245	5.032e-05	0.00306702	655	655_L4	chr6:29737971-30798168	Yes	LINC00243	15414	inside intron	inside transcription region	chr6_30815005_30815505			chr6_30814557_30815602		LINC00243	FALSE	FALSE
rs147598634	chr6	30815246	2.722e-05	0.00514242	655	655_L4	chr6:29737971-30798168	Yes	LINC00243	15413	inside intron	inside transcription region	chr6_30815005_30815505			chr6_30814557_30815602		LINC00243	FALSE	FALSE
rs141009962	chr6	30815590	2.145e-05	0.00743877	655	655_L4	chr6:29737971-30798168	Yes	LINC00243	15069	inside intron	inside transcription region				chr6_30814557_30815602		LINC00243	FALSE	FALSE
rs28744161	chr6	30815696	2.818e-05	0.00562706	655	655_L4	chr6:29737971-30798168	Yes	LINC00243	14963	inside intron	inside transcription region							FALSE	FALSE
rs28744171	chr6	30815723	3.441e-05	0.00464083	655	655_L4	chr6:29737971-30798168	Yes	LINC00243	14936	inside intron	inside transcription region							FALSE	FALSE
rs12204167	chr6	30816415	5.934e-05	0.00301308	655	655_L4	chr6:29737971-30798168	Yes	LINC00243	14244	inside intron	inside transcription region							FALSE	FALSE
rs12205844	chr6	30816799	3.134e-05	0.00502521	655	655_L4	chr6:29737971-30798168	Yes	LINC00243	13860	inside intron	inside transcription region							FALSE	FALSE
rs12205961	chr6	30817007	1.622e-05	0.00931233	655	655_L4	chr6:29737971-30798168	Yes	LINC00243	13652	inside intron	inside transcription region							FALSE	FALSE
rs12192430	chr6	30817031	2.064e-05	0.0076689	655	655_L4	chr6:29737971-30798168	Yes	LINC00243	13628	inside intron	inside transcription region	chr6_30817031_30817531	Macrophage					FALSE	FALSE
rs62408723	chr6	30817222	2.987e-05	0.00544555	655	655_L4	chr6:29737971-30798168	Yes	LINC00243	13437	inside intron	inside transcription region	chr6_30817031_30817531	Macrophage		chr6_30817198_30817530		LINC00243	FALSE	FALSE
rs62408724	chr6	30817399	4.437e-05	0.003849	655	655_L4	chr6:29737971-30798168	Yes	LINC00243	13260	inside intron	inside transcription region	chr6_30817031_30817531	Macrophage		chr6_30817226_30817426		LINC00243	FALSE	FALSE
rs12192760	chr6	30817608	2.39e-05	0.00658995	655	655_L4	chr6:29737971-30798168	Yes	LINC00243	13051	inside intron	inside transcription region				chr6_30817194_30817621		LINC00243	FALSE	FALSE
rs17189483	chr6	30818157	3.558e-05	0.0045391	655	655_L4	chr6:29737971-30798168	Yes	LINC00243	12502	inside intron	inside transcription region							FALSE	FALSE
rs17189490	chr6	30818238	1.675e-05	0.00922356	655	655_L4	chr6:29737971-30798168	Yes	LINC00243	12421	inside intron	inside transcription region							FALSE	FALSE
rs17195830	chr6	30818261	2.004e-05	0.0082101	655	655_L4	chr6:29737971-30798168	Yes	LINC00243	12398	inside intron	inside transcription region	chr6_30818253_30818753	Fibroblast-Macrophage					FALSE	FALSE
rs17195837	chr6	30818327	3.322e-05	0.00495955	655	655_L4	chr6:29737971-30798168	Yes	LINC00243	12332	inside intron	inside transcription region	chr6_30818253_30818753	Fibroblast-Macrophage					FALSE	FALSE
rs62408725	chr6	30818562	2.075e-05	0.00793675	655	655_L4	chr6:29737971-30798168	Yes	LINC00243	12097	inside intron	inside transcription region	chr6_30818253_30818753	Fibroblast-Macrophage		chr6_30818333_30818714		LINC00243	FALSE	FALSE
rs62408727	chr6	30818740	2.921e-05	0.0058176	655	655_L4	chr6:29737971-30798168	Yes	LINC00243	11919	inside intron	inside transcription region	chr6_30818253_30818753	Fibroblast-Macrophage		chr6_30818523_30819679		LINC00243	FALSE	FALSE
rs111966743	chr6	30819098	3.816e-05	0.00442413	655	655_L4	chr6:29737971-30798168	Yes	LINC00243	11561	inside intron	inside transcription region				chr6_30818523_30819679		LINC00243	FALSE	FALSE
rs12195508	chr6	30821888	2.691e-05	0.00587668	655	655_L4	chr6:29737971-30798168	Yes	LINC00243	8771	inside intron	inside transcription region	chr6_30821882_30822382	Plasma					FALSE	FALSE
rs62400964	chr6	30823756	1.485e-05	0.0105952	655	655_L4	chr6:29737971-30798168	Yes	LINC00243	6903	inside intron	inside transcription region							FALSE	FALSE
rs62400965	chr6	30823784	3.565e-05	0.00285562	655	655_L4	chr6:29737971-30798168	Yes	LINC00243	6875	inside intron	inside transcription region							FALSE	FALSE
rs62400966	chr6	30823789	2.859e-05	0.00336812	655	655_L4	chr6:29737971-30798168	Yes	LINC00243	6870	inside intron	inside transcription region							FALSE	FALSE
rs12192828	chr6	30824715	4.357e-05	0.00393479	655	655_L4	chr6:29737971-30798168	Yes	LINC00243	5944	inside intron	inside transcription region	chr6_30824696_30825196	AC_Goblet-AC_Stem-Early_Colonocyte-Tuft	Early_Enterocyte&Enterocyte		ATAT1&IER3&DDR1		FALSE	FALSE
rs12212837	chr6	30825890	2.665e-05	0.00619852	655	655_L4	chr6:29737971-30798168	Yes	LINC00243	4769	inside intron	inside transcription region							FALSE	FALSE
rs62400977	chr6	30826867	1.039e-05	0.0135507	655	655_L4	chr6:29737971-30798168	Yes	LINC00243	3792	inside intron	inside transcription region							FALSE	FALSE
rs12215119	chr6	30827551	1.258e-05	0.0124502	655	655_L4	chr6:29737971-30798168	Yes	LINC00243	3108	inside intron	inside transcription region							FALSE	FALSE
rs62400978	chr6	30827800	1.78e-05	0.00877968	655	655_L4	chr6:29737971-30798168	Yes	LINC00243	2859	inside intron	inside transcription region							FALSE	FALSE
rs62400979	chr6	30827823	1.403e-05	0.0120153	655	655_L4	chr6:29737971-30798168	Yes	LINC00243	2836	inside intron	inside transcription region							FALSE	FALSE
rs62400981	chr6	30828317	2.281e-05	0.00701929	655	655_L4	chr6:29737971-30798168	Yes	LINC00243	2342	inside intron	inside transcription region				chr6_30828213_30828766		LINC00243	FALSE	FALSE
rs12197221	chr6	30828607	1.5e-05	0.0102539	655	655_L4	chr6:29737971-30798168	Yes	LINC00243	2052	inside intron	inside transcription region	chr6_30828377_30828877	Colonocyte-EEC-TI_Stem		chr6_30828213_30828766		LINC00243	FALSE	FALSE
rs12198723	chr6	30828957	2.577e-05	0.00628203	655	655_L4	chr6:29737971-30798168	Yes	LINC00243	1702	inside intron	inside transcription region				chr6_30828556_30829167		LINC00243	FALSE	FALSE
rs2524096	chr6	31268690	5.854e-19	0.999637	656	656_L1	chr6:30798168-31571218	Yes	HLA-C	976	close to 3'		chr6_31268199_31268699			chr6_31267514_31269407		HLA-C	FALSE	FALSE
rs141033336	chr6	31311135	0.103	0.0662143	656	656_L4	chr6:30798168-31571218	Yes	LINC02571	9493	upstream								FALSE	FALSE
rs114945721	chr6	31351744	0.06645	0.228736	656	656_L4	chr6:30798168-31571218	Yes	HLA-B	3062	downstream					chr6_31350250_31355092		HLA-B	FALSE	FALSE
rs113121477	chr6	31352497	0.04457	0.637928	656	656_L4	chr6:30798168-31571218	Yes	HLA-B	2309	downstream					chr6_31350250_31355092		HLA-B	FALSE	FALSE
rs116562707	chr6	31392825	0.2222	0.051582	656	656_L4	chr6:30798168-31571218	Yes	MICA	6959	upstream								FALSE	FALSE
rs1063630	chr6	31410581	1.005e-12	0.902971	656	656_L2	chr6:30798168-31571218	Yes	MICA	6909	inside exon	inside transcription region							TRUE	FALSE
rs61738275	chr6	31412421	5.802e-12	0.0858375	656	656_L2	chr6:30798168-31571218	Yes	MICA	8749	inside exon	inside transcription region							TRUE	FALSE
rs707922	chr6	31657730	7.057e-11	0.311245	657	657_L10	chr6:31571218-32682664	Yes	APOM	1836	inside intron	inside transcription region	chr6_31657579_31658079						FALSE	FALSE
rs805278	chr6	31694686	1.235e-10	0.145451	657	657_L10	chr6:31571218-32682664	Yes	ABHD16A	1630	promoter								FALSE	FALSE
rs805273	chr6	31697675	6.68e-11	0.319996	657	657_L10	chr6:31571218-32682664	Yes	MIR4646	3416	downstream								FALSE	FALSE
rs1266074	chr6	31698774	8.657e-11	0.223308	657	657_L10	chr6:31571218-32682664	Yes	MIR4646	2317	downstream								FALSE	FALSE
rs117792332	chr6	31840941	9.357e-06	0.00302449	657	657_L5	chr6:31571218-32682664	Yes	SNORD52	3865	downstream		chr6_31840828_31841328			chr6_31840175_31842348		C6orf48	FALSE	FALSE
rs145156836	chr6	31849063	1.042e-05	0.00263162	657	657_L5	chr6:31571218-32682664	Yes	SNORD52	11987	downstream		chr6_31848881_31849381						FALSE	FALSE
rs62395845	chr6	31872631	0.5781	0.999999	657	657_L9	chr6:31571218-32682664	Yes	SLC44A4	1387	promoter								FALSE	FALSE
rs34241101	chr6	31968280	8.645e-17	0.999997	657	657_L2	chr6:31571218-32682664	Yes	SKIV2L	43	promoter								FALSE	FALSE
rs145568234	chr6	32279268	4.308e-42	1	657	657_L1	chr6:31571218-32682664	Yes	TSBP1-AS1	16566	inside intron	inside transcription region							FALSE	FALSE
rs116978097	chr6	32373739	2.513e-05	0.00633978	657	657_L5	chr6:31571218-32682664	Yes	TSBP1	1827	promoter								FALSE	FALSE
rs117430867	chr6	32373799	1.967e-05	0.00865361	657	657_L5	chr6:31571218-32682664	Yes	TSBP1	1887	promoter								FALSE	FALSE
rs58528921	chr6	32386463	2.905e-05	0.00525082	657	657_L5	chr6:31571218-32682664	Yes	HCG23	4047	upstream								FALSE	FALSE
rs116852190	chr6	32386564	2.905e-05	0.00524528	657	657_L5	chr6:31571218-32682664	Yes	HCG23	3946	upstream								FALSE	FALSE
rs117035198	chr6	32386754	3.141e-05	0.00472469	657	657_L5	chr6:31571218-32682664	Yes	HCG23	3756	upstream								FALSE	FALSE
rs117191023	chr6	32387780	2.95e-05	0.00512999	657	657_L5	chr6:31571218-32682664	Yes	HCG23	2730	upstream								FALSE	FALSE
rs117727445	chr6	32387968	1.989e-05	0.00859522	657	657_L5	chr6:31571218-32682664	Yes	HCG23	2542	upstream		chr6_32387907_32388407	Early_Enterocyte-Enterocyte-TI_Stem					FALSE	FALSE
rs117439800	chr6	32388026	4.255e-05	0.00316915	657	657_L5	chr6:31571218-32682664	Yes	HCG23	2484	upstream		chr6_32387907_32388407	Early_Enterocyte-Enterocyte-TI_Stem					FALSE	FALSE
rs58821517	chr6	32388131	1.066e-05	0.0192675	657	657_L5	chr6:31571218-32682664	Yes	HCG23	2379	upstream		chr6_32387907_32388407	Early_Enterocyte-Enterocyte-TI_Stem					FALSE	FALSE
rs60440756	chr6	32388242	2.926e-05	0.00519004	657	657_L5	chr6:31571218-32682664	Yes	HCG23	2268	upstream		chr6_32387907_32388407	Early_Enterocyte-Enterocyte-TI_Stem					FALSE	FALSE
rs56921274	chr6	32388488	2.894e-05	0.00525082	657	657_L5	chr6:31571218-32682664	Yes	HCG23	2022	upstream								FALSE	FALSE
rs147532464	chr6	32388871	2.675e-05	0.00590039	657	657_L5	chr6:31571218-32682664	Yes	HCG23	1639	promoter								FALSE	FALSE
rs118106811	chr6	32388944	2.97e-05	0.00503615	657	657_L5	chr6:31571218-32682664	Yes	HCG23	1566	promoter								FALSE	FALSE
rs117592139	chr6	32389282	3.67e-05	0.00383373	657	657_L5	chr6:31571218-32682664	Yes	HCG23	1228	promoter								FALSE	FALSE
rs117520702	chr6	32389634	3.362e-05	0.00433532	657	657_L5	chr6:31571218-32682664	Yes	HCG23	876	promoter								FALSE	FALSE
rs58898025	chr6	32389716	2.907e-05	0.00525082	657	657_L5	chr6:31571218-32682664	Yes	HCG23	794	promoter								FALSE	FALSE
rs57964717	chr6	32390005	2.914e-05	0.00522034	657	657_L5	chr6:31571218-32682664	Yes	HCG23	505	promoter								FALSE	FALSE
rs117384660	chr6	32390425	4.685e-05	0.00276759	657	657_L5	chr6:31571218-32682664	Yes	HCG23	85	promoter								FALSE	FALSE
rs117130854	chr6	32390655	2.901e-05	0.00525082	657	657_L5	chr6:31571218-32682664	Yes	HCG23	145	inside exon	inside transcription region							FALSE	FALSE
rs117886263	chr6	32390889	1.937e-05	0.00888379	657	657_L5	chr6:31571218-32682664	Yes	HCG23	379	inside intron	inside transcription region							FALSE	FALSE
rs117030612	chr6	32391123	2.776e-05	0.00555966	657	657_L5	chr6:31571218-32682664	Yes	HCG23	613	inside intron	inside transcription region							FALSE	FALSE
rs117680060	chr6	32391179	3.841e-05	0.00363231	657	657_L5	chr6:31571218-32682664	Yes	HCG23	669	inside intron	inside transcription region							FALSE	FALSE
rs117691618	chr6	32391523	2.562e-05	0.00616777	657	657_L5	chr6:31571218-32682664	Yes	HCG23	1013	inside intron	inside transcription region							FALSE	FALSE
rs116938180	chr6	32391554	2.795e-05	0.00547121	657	657_L5	chr6:31571218-32682664	Yes	HCG23	1044	inside intron	inside transcription region							FALSE	FALSE
rs117231421	chr6	32391809	4.814e-05	0.00272434	657	657_L5	chr6:31571218-32682664	Yes	HCG23	1299	inside intron	inside transcription region							FALSE	FALSE
rs118079998	chr6	32391826	4.795e-05	0.00268057	657	657_L5	chr6:31571218-32682664	Yes	HCG23	1316	inside intron	inside transcription region							FALSE	FALSE
rs117198428	chr6	32392056	3.934e-05	0.00353998	657	657_L5	chr6:31571218-32682664	Yes	HCG23	1546	inside intron	inside transcription region							FALSE	FALSE
rs117841740	chr6	32392175	1.367e-05	0.0141419	657	657_L5	chr6:31571218-32682664	Yes	HCG23	1665	inside intron	inside transcription region							FALSE	FALSE
rs148169377	chr6	32392267	2.295e-05	0.00709045	657	657_L5	chr6:31571218-32682664	Yes	HCG23	1757	inside intron	inside transcription region							FALSE	FALSE
rs142491731	chr6	32392332	1.585e-05	0.0114075	657	657_L5	chr6:31571218-32682664	Yes	HCG23	1822	inside intron	inside transcription region							FALSE	FALSE
rs117785658	chr6	32392586	3.066e-05	0.00487771	657	657_L5	chr6:31571218-32682664	Yes	HCG23	2076	inside intron	inside transcription region							FALSE	FALSE
rs117186978	chr6	32392663	1.189e-05	0.0166649	657	657_L5	chr6:31571218-32682664	Yes	HCG23	2153	inside intron	inside transcription region							FALSE	FALSE
rs117227499	chr6	32392695	4.944e-05	0.00261353	657	657_L5	chr6:31571218-32682664	Yes	HCG23	2185	inside intron	inside transcription region							FALSE	FALSE
rs3817979	chr6	32393206	4.028e-05	0.00337893	657	657_L5	chr6:31571218-32682664	Yes	HCG23	2696	inside intron	inside transcription region	chr6_32392958_32393458						FALSE	FALSE
rs3817971	chr6	32393356	4.034e-05	0.00342001	657	657_L5	chr6:31571218-32682664	Yes	HCG23	2846	inside intron	inside transcription region	chr6_32392958_32393458						FALSE	FALSE
rs3817970	chr6	32393462	3.422e-05	0.00422208	657	657_L5	chr6:31571218-32682664	Yes	HCG23	2952	inside exon	inside transcription region							FALSE	FALSE
rs3817968	chr6	32393673	4.089e-05	0.00332131	657	657_L5	chr6:31571218-32682664	Yes	HCG23	3163	inside exon	inside transcription region	chr6_32393485_32393985	DC-EEC-Endothelium			NOTCH4		FALSE	FALSE
rs116889006	chr6	32393866	2.973e-05	0.00512471	657	657_L5	chr6:31571218-32682664	Yes	HCG23	3356	downstream		chr6_32393485_32393985	DC-EEC-Endothelium			NOTCH4		FALSE	FALSE
rs118024439	chr6	32394088	4.106e-05	0.00333649	657	657_L5	chr6:31571218-32682664	Yes	HCG23	3578	downstream								FALSE	FALSE
rs117833769	chr6	32394178	2.692e-05	0.00575339	657	657_L5	chr6:31571218-32682664	Yes	HCG23	3668	downstream								FALSE	FALSE
rs28362675	chr6	32394744	4.064e-05	0.00337691	657	657_L5	chr6:31571218-32682664	Yes	HCG23	4234	downstream								FALSE	FALSE
rs76868526	chr6	32395008	5.238e-05	0.00239877	657	657_L5	chr6:31571218-32682664	Yes	HCG23	4498	downstream								FALSE	FALSE
rs117479358	chr6	32395143	5.185e-05	0.00243993	657	657_L5	chr6:31571218-32682664	Yes	HCG23	4633	downstream								FALSE	FALSE
rs117239388	chr6	32395190	5.387e-05	0.00234552	657	657_L5	chr6:31571218-32682664	Yes	HCG23	4680	downstream								FALSE	FALSE
rs117674164	chr6	32395370	2.385e-05	0.00678915	657	657_L5	chr6:31571218-32682664	Yes	HCG23	4860	downstream								FALSE	FALSE
rs117417231	chr6	32395442	3.792e-05	0.00367847	657	657_L5	chr6:31571218-32682664	Yes	HCG23	4932	downstream								FALSE	FALSE
rs117835212	chr6	32395479	2.079e-05	0.00812849	657	657_L5	chr6:31571218-32682664	Yes	HCG23	4969	downstream								FALSE	FALSE
rs117960900	chr6	32395671	3.566e-05	0.00397978	657	657_L5	chr6:31571218-32682664	Yes	HCG23	5161	downstream								FALSE	FALSE
rs116897665	chr6	32395716	2.646e-05	0.00596379	657	657_L5	chr6:31571218-32682664	Yes	HCG23	5206	downstream								FALSE	FALSE
rs118131405	chr6	32395872	3.425e-05	0.00418072	657	657_L5	chr6:31571218-32682664	Yes	HCG23	5362	downstream								FALSE	FALSE
rs2076531	chr6	32395935	4.027e-05	0.00339427	657	657_L5	chr6:31571218-32682664	Yes	HCG23	5425	downstream								FALSE	FALSE
rs117303587	chr6	32395995	2.493e-05	0.00639525	657	657_L5	chr6:31571218-32682664	Yes	HCG23	5485	downstream								FALSE	FALSE
rs41398448	chr6	32396009	4.356e-05	0.00307738	657	657_L5	chr6:31571218-32682664	Yes	HCG23	5499	downstream								FALSE	FALSE
rs41441651	chr6	32396111	4.181e-05	0.00324604	657	657_L5	chr6:31571218-32682664	Yes	HCG23	5601	downstream								FALSE	FALSE
rs41355746	chr6	32396275	3.764e-05	0.00373438	657	657_L5	chr6:31571218-32682664	Yes	HCG23	5765	downstream								FALSE	FALSE
rs41333546	chr6	32396280	3.53e-05	0.00406683	657	657_L5	chr6:31571218-32682664	Yes	HCG23	5770	downstream								FALSE	FALSE
rs117308502	chr6	32397187	2.341e-05	0.00691565	657	657_L5	chr6:31571218-32682664	Yes	HCG23	6677	downstream		chr6_32397157_32397657	GC_B-MemoryB-Plasma		chr6_32396901_32397864		BTNL2	FALSE	FALSE
rs118079180	chr6	32397286	5.029e-05	0.00253131	657	657_L5	chr6:31571218-32682664	Yes	HCG23	6776	downstream		chr6_32397157_32397657	GC_B-MemoryB-Plasma		chr6_32396901_32397864		BTNL2	FALSE	FALSE
rs117624432	chr6	32397425	4.781e-05	0.00269772	657	657_L5	chr6:31571218-32682664	Yes	HCG23	6915	downstream		chr6_32397157_32397657	GC_B-MemoryB-Plasma		chr6_32396901_32397864		BTNL2	FALSE	FALSE
rs117866892	chr6	32397475	3.961e-05	0.00351066	657	657_L5	chr6:31571218-32682664	Yes	HCG23	6965	downstream		chr6_32397157_32397657	GC_B-MemoryB-Plasma		chr6_32396901_32397864		BTNL2	FALSE	FALSE
rs118117353	chr6	32397503	1.018e-05	0.020806	657	657_L5	chr6:31571218-32682664	Yes	HCG23	6993	downstream		chr6_32397157_32397657	GC_B-MemoryB-Plasma		chr6_32396901_32397864		BTNL2	FALSE	FALSE
rs117904727	chr6	32397629	4.549e-05	0.00291118	657	657_L5	chr6:31571218-32682664	Yes	HCG23	7119	downstream		chr6_32397157_32397657	GC_B-MemoryB-Plasma		chr6_32396901_32397864		BTNL2	FALSE	FALSE
rs118152844	chr6	32397669	5.171e-05	0.00245221	657	657_L5	chr6:31571218-32682664	Yes	HCG23	7159	downstream					chr6_32396901_32397864		BTNL2	FALSE	FALSE
rs117181287	chr6	32397690	4.111e-05	0.00328382	657	657_L5	chr6:31571218-32682664	Yes	HCG23	7180	downstream					chr6_32396901_32397864		BTNL2	FALSE	FALSE
rs117510940	chr6	32397714	1.98e-05	0.00867024	657	657_L5	chr6:31571218-32682664	Yes	HCG23	7204	downstream					chr6_32396901_32397864		BTNL2	FALSE	FALSE
rs117802793	chr6	32397726	4.647e-05	0.00279561	657	657_L5	chr6:31571218-32682664	Yes	HCG23	7216	downstream					chr6_32396901_32397864		BTNL2	FALSE	FALSE
rs118075267	chr6	32397787	4.403e-05	0.00300325	657	657_L5	chr6:31571218-32682664	Yes	HCG23	7277	downstream					chr6_32396901_32397864		BTNL2	FALSE	FALSE
rs117709429	chr6	32398008	4.58e-05	0.00286783	657	657_L5	chr6:31571218-32682664	Yes	HCG23	7498	downstream								FALSE	FALSE
rs117099966	chr6	32398014	3.003e-05	0.0050212	657	657_L5	chr6:31571218-32682664	Yes	HCG23	7504	downstream								FALSE	FALSE
rs118106395	chr6	32398245	3.987e-05	0.00347539	657	657_L5	chr6:31571218-32682664	Yes	HCG23	7735	downstream								FALSE	FALSE
rs117164228	chr6	32398293	2.154e-05	0.00780728	657	657_L5	chr6:31571218-32682664	Yes	HCG23	7783	downstream								FALSE	FALSE
rs116307898	chr6	32398320	2.669e-05	0.00588023	657	657_L5	chr6:31571218-32682664	Yes	HCG23	7810	downstream								FALSE	FALSE
rs115653843	chr6	32398355	2.55e-05	0.00627785	657	657_L5	chr6:31571218-32682664	Yes	HCG23	7845	downstream								FALSE	FALSE
rs117983449	chr6	32398364	2.339e-05	0.00703106	657	657_L5	chr6:31571218-32682664	Yes	HCG23	7854	downstream								FALSE	FALSE
rs117716818	chr6	32398405	2.697e-05	0.00584539	657	657_L5	chr6:31571218-32682664	Yes	HCG23	7895	downstream								FALSE	FALSE
rs117293816	chr6	32398565	2.046e-05	0.00835137	657	657_L5	chr6:31571218-32682664	Yes	HCG23	8055	downstream								FALSE	FALSE
rs117330957	chr6	32398711	4.454e-05	0.00301334	657	657_L5	chr6:31571218-32682664	Yes	HCG23	8201	downstream								FALSE	FALSE
rs117057492	chr6	32398779	2.146e-05	0.00779561	657	657_L5	chr6:31571218-32682664	Yes	HCG23	8269	downstream								FALSE	FALSE
rs118024289	chr6	32398792	3.228e-05	0.00457155	657	657_L5	chr6:31571218-32682664	Yes	HCG23	8282	downstream								FALSE	FALSE
rs117809639	chr6	32398839	3.513e-05	0.00410895	657	657_L5	chr6:31571218-32682664	Yes	BTNL2	8284	inside intron	5' UTR							FALSE	FALSE
rs117347363	chr6	32398857	3.446e-05	0.00414524	657	657_L5	chr6:31571218-32682664	Yes	BTNL2	8266	inside intron	5' UTR							FALSE	FALSE
rs118150546	chr6	32398958	2.564e-05	0.00620986	657	657_L5	chr6:31571218-32682664	Yes	BTNL2	8165	inside intron	5' UTR							FALSE	FALSE
rs117171028	chr6	32398991	4.278e-05	0.00313929	657	657_L5	chr6:31571218-32682664	Yes	BTNL2	8132	inside intron	5' UTR							FALSE	FALSE
rs118102698	chr6	32398997	5.175e-05	0.00242037	657	657_L5	chr6:31571218-32682664	Yes	BTNL2	8126	inside intron	5' UTR							FALSE	FALSE
rs117256614	chr6	32399142	2.255e-05	0.00728266	657	657_L5	chr6:31571218-32682664	Yes	BTNL2	7981	inside intron	5' UTR							FALSE	FALSE
rs118143002	chr6	32399232	3.33e-05	0.00437184	657	657_L5	chr6:31571218-32682664	Yes	BTNL2	7891	inside intron	5' UTR							FALSE	FALSE
rs117646657	chr6	32399274	4.768e-05	0.00273662	657	657_L5	chr6:31571218-32682664	Yes	BTNL2	7849	inside intron	5' UTR							FALSE	FALSE
rs117010275	chr6	32399300	2.2e-05	0.00746082	657	657_L5	chr6:31571218-32682664	Yes	BTNL2	7823	inside intron	5' UTR							FALSE	FALSE
rs117418067	chr6	32399325	2.28e-05	0.00721613	657	657_L5	chr6:31571218-32682664	Yes	BTNL2	7798	inside intron	5' UTR							FALSE	FALSE
rs118178918	chr6	32399624	2.439e-05	0.00665454	657	657_L5	chr6:31571218-32682664	Yes	BTNL2	7499	inside intron	5' UTR							FALSE	FALSE
rs117131280	chr6	32399635	4.92e-05	0.00260161	657	657_L5	chr6:31571218-32682664	Yes	BTNL2	7488	inside intron	5' UTR							FALSE	FALSE
rs116848553	chr6	32399700	2.055e-05	0.00825183	657	657_L5	chr6:31571218-32682664	Yes	BTNL2	7423	inside intron	5' UTR							FALSE	FALSE
rs2157333	chr6	32424814	0.8784	0.830645	657	657_L3	chr6:31571218-32682664	Yes	HLA-DRA	15064	upstream		chr6_32424527_32425027						FALSE	FALSE
rs732162	chr6	32427136	0.9991	0.166435	657	657_L3	chr6:31571218-32682664	Yes	HLA-DRA	12742	upstream		chr6_32427129_32427629						FALSE	FALSE
rs9268671	chr6	32446513	0.003927	1	657	657_L8	chr6:31571218-32682664	Yes	HLA-DRA	6626	downstream								FALSE	FALSE
rs60427629	chr6	32448557	4.64e-06	0.0568506	657	657_L5	chr6:31571218-32682664	Yes	HLA-DRA	8670	downstream		chr6_32448081_32448581	Macrophage					FALSE	FALSE
rs7760260	chr6	32453294	1.141e-07	0.30693	657	657_L4	chr6:31571218-32682664	Yes	HLA-DRA	13407	downstream								FALSE	FALSE
rs7764351	chr6	32453854	1.215e-07	0.214291	657	657_L4	chr6:31571218-32682664	Yes	HLA-DRA	13967	downstream		chr6_32453541_32454041	Macrophage					FALSE	FALSE
rs6457590	chr6	32454021	1.847e-07	0.0667599	657	657_L4	chr6:31571218-32682664	Yes	HLA-DRA	14134	downstream		chr6_32453541_32454041	Macrophage					FALSE	FALSE
rs7776297	chr6	32456331	1.852e-07	0.0527658	657	657_L4	chr6:31571218-32682664	Yes	HLA-DRA	16444	downstream								FALSE	FALSE
rs9767620	chr6	32458323	1.107e-07	0.326374	657	657_L4	chr6:31571218-32682664	Yes	HLA-DRA	18436	downstream								FALSE	FALSE
rs116980366	chr6	32473142	2.51e-06	0.126562	657	657_L5	chr6:31571218-32682664	Yes	HLA-DRA	33255	downstream		chr6_32472925_32473425	DC-GC_B-Macrophage-MemoryB-NaiveB-Neutrophil		chr6_32472896_32473860	HLA-DRA&HLA-DRB5&HLA-DRB1&HLA-DQA1&HLA-DQB1	HLA-DRA	FALSE	FALSE
rs117816501	chr6	32485525	2.003e-06	0.167782	657	657_L5	chr6:31571218-32682664	Yes	HLA-DRB5	44762	downstream								FALSE	FALSE
rs117472769	chr6	32535457	1.217e-05	0.083611	657	657_L5	chr6:31571218-32682664	Yes	HLA-DRB5	5170	upstream		chr6_32535118_32535618						FALSE	FALSE
rs149867083	chr6	32543753	1.686e-05	0.0106921	657	657_L5	chr6:31571218-32682664	Yes	HLA-DRB5	13466	upstream								FALSE	FALSE
rs3104394	chr6	32699743	0.02821	1	657	657_L6	chr6:31571218-32682664	Yes	LOC102725019	18262	upstream								FALSE	FALSE
rs148633251	chr6	32704068	1.094e-06	1	657	657_L7	chr6:31571218-32682664	Yes	LOC102725019	13937	upstream								FALSE	FALSE
rs17219918	chr6	32766759	0.0002632	0.999973	658	658_L6	chr6:32682664-33236497	Yes	HLA-DQB2	3227	upstream								FALSE	FALSE
rs7758736	chr6	32790617	3.629e-06	0.984992	658	658_L5	chr6:32682664-33236497	Yes	HLA-DOB	26293	downstream								FALSE	FALSE
rs73739311	chr6	32796986	6.468e-12	0.334624	658	658_L2	chr6:32682664-33236497	Yes	HLA-DOB	19924	downstream		chr6_32796929_32797429	CD4T-GC_B-Macrophage-MemoryB-NaiveB-Plasma			HLA-DQA1		FALSE	FALSE
rs73739316	chr6	32798629	8.167e-12	0.261696	658	658_L2	chr6:32682664-33236497	Yes	HLA-DOB	18281	downstream								FALSE	FALSE
rs11961213	chr6	32799472	5.507e-12	0.38085	658	658_L2	chr6:32682664-33236497	Yes	HLA-DOB	17438	downstream								FALSE	FALSE
rs2621366	chr6	32801203	2.228e-15	0.471386	658	658_L3	chr6:32682664-33236497	Yes	HLA-DOB	15707	downstream								FALSE	FALSE
rs2621362	chr6	32801759	4.228e-15	0.234052	658	658_L3	chr6:32682664-33236497	Yes	HLA-DOB	15151	downstream								FALSE	FALSE
rs2219893	chr6	32801886	4.909e-15	0.18063	658	658_L3	chr6:32682664-33236497	Yes	HLA-DOB	15024	downstream								FALSE	FALSE
rs2199874	chr6	32802149	6.805e-15	0.0988066	658	658_L3	chr6:32682664-33236497	Yes	HLA-DOB	14761	downstream								FALSE	FALSE
rs74365910	chr6	32838776	2.769e-19	0.999846	658	658_L1	chr6:32682664-33236497	Yes	TAP2	6	promoter		chr6_32838591_32839091	Macrophage-MemoryB	Mast	chr6_32838201_32838938	PSMB8-AS1&PSMB9	TAP2	FALSE	FALSE
rs111369841	chr6	32953327	0.002549	0.996355	658	658_L8	chr6:32682664-33236497	Yes	HLA-DMB	205	promoter		chr6_32952989_32953489	Macrophage		chr6_32953022_32953442	HLA-DMB&HLA-DMA	HLA-DMA	FALSE	FALSE
rs9277726	chr6	33123836	0.001123	0.96504	658	658_L7	chr6:32682664-33236497	Yes	HLA-DPB2	11320	inside intron	inside transcription region	chr6_33123654_33124154			chr6_33123646_33125135		HLA-DPB2	FALSE	FALSE
rs62408218	chr6	90222139	2.247e-09	0.0426166	692	692_L1	chr6:89973052-91843196	No	BACH2	3894	upstream								FALSE	FALSE
rs60066732	chr6	90225664	3.317e-09	0.0280814	692	692_L1	chr6:89973052-91843196	No	BACH2	7419	upstream								FALSE	FALSE
rs11757155	chr6	90231521	5.664e-09	0.0211989	692	692_L1	chr6:89973052-91843196	No	BACH2	13276	upstream					chr6_90230868_90231613		BACH2	TRUE	FALSE
rs2021716	chr6	90231570	5.324e-09	0.0241482	692	692_L1	chr6:89973052-91843196	No	BACH2	13325	upstream					chr6_90230868_90231613		BACH2	TRUE	FALSE
rs17585295	chr6	90235112	1.208e-09	0.0763529	692	692_L1	chr6:89973052-91843196	No	BACH2	16867	upstream								FALSE	FALSE
rs4707609	chr6	90236760	1.615e-09	0.0561569	692	692_L1	chr6:89973052-91843196	No	BACH2	18515	upstream		chr6_90236380_90236880	GC_B-gdT					FALSE	FALSE
rs77844882	chr6	90237090	5.307e-09	0.0220545	692	692_L1	chr6:89973052-91843196	No	BACH2	18845	upstream								TRUE	FALSE
rs17513415	chr6	90238148	5.896e-09	0.0200255	692	692_L1	chr6:89973052-91843196	No	BACH2	19903	upstream								TRUE	FALSE
rs62408222	chr6	90238757	5.693e-09	0.0206438	692	692_L1	chr6:89973052-91843196	No	BACH2	20512	upstream		chr6_90238615_90239115						TRUE	FALSE
rs2875584	chr6	90240909	4.174e-09	0.0267691	692	692_L1	chr6:89973052-91843196	No	BACH2	22664	upstream								TRUE	FALSE
rs17513531	chr6	90241520	2.964e-09	0.0385872	692	692_L1	chr6:89973052-91843196	No	BACH2	23275	upstream		chr6_90241239_90241739	Macrophage-NaiveB					TRUE	FALSE
rs62408224	chr6	90246276	9.785e-09	0.0150453	692	692_L1	chr6:89973052-91843196	No	BACH2	28031	upstream								TRUE	FALSE
rs62408225	chr6	90246690	7.177e-09	0.0166274	692	692_L1	chr6:89973052-91843196	No	BACH2	28445	upstream								TRUE	FALSE
rs905670	chr6	90248783	5.311e-09	0.0221923	692	692_L1	chr6:89973052-91843196	No	BACH2	30538	upstream								TRUE	FALSE
rs62408227	chr6	90255452	8.789e-09	0.0165065	692	692_L1	chr6:89973052-91843196	No	BACH2	37207	upstream								TRUE	FALSE
rs11752685	chr6	90256696	7.643e-09	0.0181566	692	692_L1	chr6:89973052-91843196	No	BACH2	38451	upstream		chr6_90256647_90257147	CD4T-CD8T			BACH2		TRUE	FALSE
rs1604831	chr6	90257478	7.158e-09	0.01999	692	692_L1	chr6:89973052-91843196	No	LOC105377891	38029	upstream		chr6_90257269_90257769	GC_B					TRUE	FALSE
rs55881869	chr6	90258306	8.641e-09	0.0167676	692	692_L1	chr6:89973052-91843196	No	LOC105377891	37201	upstream								TRUE	FALSE
rs1604830	chr6	90259502	8.344e-09	0.0170651	692	692_L1	chr6:89973052-91843196	No	LOC105377891	36005	upstream								TRUE	FALSE
rs2089126	chr6	90260493	8.305e-09	0.0170374	692	692_L1	chr6:89973052-91843196	No	LOC105377891	35014	upstream								TRUE	FALSE
rs1847472	chr6	90263440	5.929e-09	0.0205217	692	692_L1	chr6:89973052-91843196	No	LOC105377891	32067	upstream								TRUE	FALSE
rs55885254	chr6	90266515	6.751e-09	0.0191075	692	692_L1	chr6:89973052-91843196	No	LOC105377891	28992	upstream		chr6_90266221_90266721	NaiveB					TRUE	FALSE
rs62408233	chr6	90266890	6.73e-09	0.0189022	692	692_L1	chr6:89973052-91843196	No	LOC105377891	28617	upstream		chr6_90266788_90267288	AC_Stem-Early_Colonocyte-NaiveB		chr6_90266747_90267566		BACH2	TRUE	FALSE
rs62408235	chr6	90268664	8.789e-09	0.0155816	692	692_L1	chr6:89973052-91843196	No	LOC105377891	26843	upstream								TRUE	FALSE
rs62408236	chr6	90270429	6.892e-09	0.0182805	692	692_L1	chr6:89973052-91843196	No	LOC105377891	25078	upstream								TRUE	FALSE
rs55771973	chr6	90271600	7.522e-09	0.0171873	692	692_L1	chr6:89973052-91843196	No	LOC105377891	23907	upstream		chr6_90271126_90271626						TRUE	FALSE
rs45553631	chr6	90271938	5.761e-09	0.0214517	692	692_L1	chr6:89973052-91843196	No	LOC105377891	23569	upstream		chr6_90271867_90272367	CD4T-GC_B-MemoryB-NaiveB-Neutrophil			BACH2		TRUE	FALSE
rs969577	chr6	90272668	5.965e-09	0.0224577	692	692_L1	chr6:89973052-91843196	No	LOC105377891	22839	upstream								TRUE	FALSE
rs943689	chr6	90274316	6.545e-09	0.0207722	692	692_L1	chr6:89973052-91843196	No	LOC105377891	21191	upstream					chr6_90274112_90275223		BACH2	TRUE	FALSE
rs6454805	chr6	90276634	7.154e-09	0.0194828	692	692_L1	chr6:89973052-91843196	No	LOC105377891	18873	upstream								TRUE	FALSE
rs6899623	chr6	90276840	5.984e-09	0.0221553	692	692_L1	chr6:89973052-91843196	No	LOC105377891	18667	upstream								TRUE	FALSE
rs2325291	chr6	90276967	6.627e-09	0.0208067	692	692_L1	chr6:89973052-91843196	No	LOC105377891	18540	upstream								TRUE	FALSE
rs2325292	chr6	90277030	5.791e-09	0.0240955	692	692_L1	chr6:89973052-91843196	No	LOC105377891	18477	upstream								TRUE	FALSE
rs6925032	chr6	90298308	1.329e-09	0.087814	692	692_L1	chr6:89973052-91843196	No	LOC105377891	671	inside intron	inside transcription region	chr6_90297821_90298321	CD4T-MemoryB		chr6_90296662_90299200		BACH2	FALSE	FALSE
rs1321859	chr6	90301954	1.176e-09	0.108043	692	692_L1	chr6:89973052-91843196	No	LOC105377891	4317	inside intron	inside transcription region							FALSE	FALSE
rs11152949	chr6	106001210	2.595e-16	0.0468285	702	702_L1	chr6:106056733-107450306	No	PRDM1	7747	inside intron	5' UTR							FALSE	FALSE
rs73516754	chr6	106011863	4.041e-17	0.361524	702	702_L1	chr6:106056733-107450306	No	PRDM1	18400	inside intron	5' UTR							FALSE	FALSE
rs73516757	chr6	106012482	4.45e-17	0.311771	702	702_L1	chr6:106056733-107450306	No	PRDM1	19019	inside intron	5' UTR							FALSE	FALSE
rs12203431	chr6	106013004	5.858e-17	0.243812	702	702_L1	chr6:106056733-107450306	No	PRDM1	19541	inside intron	5' UTR							FALSE	FALSE
rs719726	chr6	127093656	1.23e-07	0.00570065	715	715_L1	chr6:125424383-127540461	No	RSPO3	25015	upstream								FALSE	FALSE
rs1936789	chr6	127098592	1.538e-07	0.00457733	715	715_L1	chr6:125424383-127540461	No	RSPO3	20079	upstream								FALSE	FALSE
rs9482770	chr6	127121947	1.011e-09	0.231067	715	715_L1	chr6:125424383-127540461	No	LOC105377989	1615	promoter								FALSE	FALSE
rs9482772	chr6	127125645	1.668e-09	0.145681	715	715_L1	chr6:125424383-127540461	No	LOC105377989	5313	upstream								FALSE	FALSE
rs1936806	chr6	127130520	1.847e-09	0.151193	715	715_L1	chr6:125424383-127540461	No	LOC105377989	10188	upstream								FALSE	FALSE
rs7766106	chr6	127133993	8.565e-08	0.00633169	715	715_L1	chr6:125424383-127540461	No	LOC105377989	13661	upstream								FALSE	FALSE
rs9491697	chr6	127134977	2.242e-09	0.113828	715	715_L1	chr6:125424383-127540461	No	LOC105377989	14645	upstream								FALSE	FALSE
rs9285458	chr6	127142500	3.274e-08	0.013637	715	715_L1	chr6:125424383-127540461	No	LOC105377989	22168	upstream								FALSE	FALSE
rs7741021	chr6	127147129	1.805e-09	0.159567	715	715_L1	chr6:125424383-127540461	No	LOC105377989	26797	upstream		chr6_127146915_127147415	Endothelium-Fibroblast			RSPO3		FALSE	FALSE
rs9491699	chr6	127150388	6.063e-09	0.0520459	715	715_L1	chr6:125424383-127540461	No	LOC105377993	27065	inside intron	inside transcription region							FALSE	FALSE
rs3734626	chr6	127150646	1.807e-07	0.0043208	715	715_L1	chr6:125424383-127540461	No	LOC105377993	26807	inside intron	inside transcription region							FALSE	FALSE
rs6932207	chr6	127151479	1.347e-07	0.00510082	715	715_L1	chr6:125424383-127540461	No	LOC105377993	25974	inside intron	inside transcription region							FALSE	FALSE
rs13204656	chr6	127153537	1.939e-07	0.0041633	715	715_L1	chr6:125424383-127540461	No	LOC105377993	23916	inside intron	inside transcription region							FALSE	FALSE
rs17054398	chr6	127157801	1.688e-07	0.00416151	715	715_L1	chr6:125424383-127540461	No	LOC105377993	19652	inside intron	inside transcription region							FALSE	FALSE
rs11154386	chr6	127160665	1.914e-07	0.00390035	715	715_L1	chr6:125424383-127540461	No	LOC105377993	16788	inside intron	inside transcription region							FALSE	FALSE
rs2154168	chr6	127166757	6.581e-09	0.046881	715	715_L1	chr6:125424383-127540461	No	LOC105377993	10696	inside intron	inside transcription region							FALSE	FALSE
rs7763784	chr6	127168673	5.252e-08	0.00891735	715	715_L1	chr6:125424383-127540461	No	LOC105377993	8780	inside intron	inside transcription region							FALSE	FALSE
rs2326565	chr6	127169165	2.219e-07	0.00390545	715	715_L1	chr6:125424383-127540461	No	LOC105377993	8288	inside intron	inside transcription region							FALSE	FALSE
rs10457487	chr6	127198089	1.674e-08	0.0225934	715	715_L1	chr6:125424383-127540461	No	LOC112267972	14667	inside intron	inside transcription region							FALSE	FALSE
rs1738074	chr6	159044945	3.102e-11	0.0463402	734	734_L1	chr6:158218719-160580497	No	TAGAP	46	inside exon	5' UTR	chr6_159044803_159045303	CD4T-CD8T-GC_B-Macrophage-MemoryB-NK-NaiveB-Neutrophil-Plasma-gdT	Mast		TAGAP		FALSE	FALSE
rs212411	chr6	159047533	3.625e-11	0.0413143	734	734_L1	chr6:158218719-160580497	No	TAGAP	2381	upstream								FALSE	FALSE
rs212410	chr6	159048220	2.313e-11	0.0697379	734	734_L1	chr6:158218719-160580497	No	TAGAP	3068	upstream		chr6_159047818_159048318	CD4T-CD8T-Fibroblast					FALSE	FALSE
rs182429	chr6	159048542	2.191e-11	0.0600688	734	734_L1	chr6:158218719-160580497	No	TAGAP	3390	upstream								FALSE	FALSE
rs212409	chr6	159049026	1.487e-11	0.106159	734	734_L1	chr6:158218719-160580497	No	TAGAP	3874	upstream								FALSE	FALSE
rs212408	chr6	159049210	9.122e-12	0.206023	734	734_L1	chr6:158218719-160580497	No	TAGAP	4058	upstream								FALSE	FALSE
rs212407	chr6	159049385	9.909e-12	0.194127	734	734_L1	chr6:158218719-160580497	No	TAGAP	4233	upstream								FALSE	FALSE
rs212403	chr6	159051117	5.927e-11	0.0280009	734	734_L1	chr6:158218719-160580497	No	TAGAP	5965	upstream								FALSE	FALSE
rs212402	chr6	159051263	6.096e-11	0.0333327	734	734_L1	chr6:158218719-160580497	No	TAGAP	6111	upstream								FALSE	FALSE
rs212400	chr6	159052542	6.506e-11	0.0274532	734	734_L1	chr6:158218719-160580497	No	TAGAP	7390	upstream								FALSE	FALSE
rs212399	chr6	159052729	8.39e-11	0.0223053	734	734_L1	chr6:158218719-160580497	No	TAGAP	7577	upstream		chr6_159052699_159053199	MemoryB-NaiveB-Neutrophil					FALSE	FALSE
rs212398	chr6	159053233	3.149e-11	0.0599883	734	734_L1	chr6:158218719-160580497	No	TAGAP	8081	upstream								FALSE	FALSE
rs212397	chr6	159053592	8.188e-11	0.0245862	734	734_L1	chr6:158218719-160580497	No	TAGAP	8440	upstream								FALSE	FALSE
rs177055	chr6	159054238	4.85e-11	0.0382037	734	734_L1	chr6:158218719-160580497	No	TAGAP	9086	upstream					chr6_159053863_159054284		TAGAP	FALSE	FALSE
rs629326	chr6	159075681	8.318e-11	0.0195493	734	734_L1	chr6:158218719-160580497	No	LOC112267968	10408	upstream		chr6_159075435_159075935	Macrophage					FALSE	FALSE
rs444210	chr6	166976754	9.539e-23	0.030984	740	740_L1	chr6:167024733-168042835	No	RNASET2	19563	upstream								TRUE	TRUE
rs6456143	chr6	167001952	2.107e-22	0.0522325	740	740_L1	chr6:167024733-168042835	No	CEP43	2335	inside intron	inside transcription region							TRUE	TRUE
rs9459835	chr6	167004063	1.587e-22	0.120296	740	740_L1	chr6:167024733-168042835	No	CEP43	4446	inside intron	inside transcription region							TRUE	FALSE
rs12526548	chr6	167017659	4.083e-22	0.0403751	740	740_L1	chr6:167024733-168042835	No	CEP43	4767	upstream								TRUE	TRUE
rs9459839	chr6	167018341	4.139e-22	0.0449854	740	740_L1	chr6:167024733-168042835	No	CEP43	4085	upstream								TRUE	TRUE
rs9459842	chr6	167018548	2.011e-22	0.078401	740	740_L1	chr6:167024733-168042835	No	CEP43	3878	upstream								TRUE	TRUE
rs35171809	chr6	167019278	9.068e-23	0.209647	740	740_L1	chr6:167024733-168042835	No	CEP43	3148	upstream								TRUE	TRUE
rs1894603	chr6	167021198	8.492e-22	0.0199442	740	740_L1	chr6:167024733-168042835	No	CEP43	1228	promoter								TRUE	TRUE
rs7749278	chr6	167021837	4.847e-22	0.0363197	740	740_L1	chr6:167024733-168042835	No	CEP43	589	promoter								TRUE	TRUE
rs2301436	chr6	167024500	6.354e-22	0.0266772	740	740_L1	chr6:167024733-168042835	No	CEP43	290	promoter								TRUE	TRUE
rs2282861	chr6	167026640	3.752e-22	0.0455074	740	740_L1	chr6:167024733-168042835	No	CEP43	1850	inside intron	inside transcription region							TRUE	TRUE
rs2282860	chr6	167026756	5.55e-22	0.0318329	740	740_L1	chr6:167024733-168042835	No	CEP43	1966	inside intron	inside transcription region							TRUE	TRUE
rs9457257	chr6	167027248	8.72e-22	0.0211304	740	740_L1	chr6:167024733-168042835	No	CEP43	2458	inside intron	inside transcription region							TRUE	TRUE
rs9459846	chr6	167027535	8.65e-22	0.0223918	740	740_L1	chr6:167024733-168042835	No	CEP43	2745	inside intron	inside transcription region	chr6_167027295_167027795						TRUE	TRUE
rs2181059	chr6	167028136	5.607e-22	0.0282818	740	740_L1	chr6:167024733-168042835	No	CEP43	3346	inside intron	inside transcription region							TRUE	TRUE
rs2237277	chr6	167028619	4.642e-22	0.0403751	740	740_L1	chr6:167024733-168042835	No	CEP43	3829	inside intron	inside transcription region							TRUE	TRUE
rs6456146	chr6	167029914	1.095e-21	0.0177759	740	740_L1	chr6:167024733-168042835	No	CEP43	5124	inside intron	inside transcription region							TRUE	TRUE
rs9457258	chr6	167030766	2.146e-22	0.0625192	740	740_L1	chr6:167024733-168042835	No	CEP43	5976	inside intron	inside transcription region	chr6_167030637_167031137	TI_Stem	TI_Goblet				TRUE	TRUE
rs10946205	chr6	167037823	3.438e-22	0.0513169	740	740_L1	chr6:167024733-168042835	No	CEP43	13033	downstream								TRUE	TRUE
rs17133733	chr7	50210758	0.0009483	0.299033	779	779_L2	chr7:49212278-51675322	No	ZPBP	89429	upstream		chr7_50210687_50211187	CD8T-Neutrophil-gdT	Early_Enterocyte				FALSE	FALSE
rs57453899	chr7	50212812	0.001369	0.162649	779	779_L2	chr7:49212278-51675322	No	IKZF1	91256	upstream		chr7_50212549_50213049	GC_B-MemoryB-NaiveB-Neutrophil		chr7_50212700_50213606		ZPBP	FALSE	FALSE
rs56132545	chr7	50213224	0.0009045	0.340656	779	779_L2	chr7:49212278-51675322	No	IKZF1	90844	upstream					chr7_50212700_50213606		ZPBP	FALSE	FALSE
rs17664743	chr7	50214301	0.001196	0.196876	779	779_L2	chr7:49212278-51675322	No	IKZF1	89767	upstream		chr7_50214125_50214625	Macrophage-Neutrophil		chr7_50212308_50214571		ZPBP	FALSE	FALSE
rs1456893	chr7	50230076	2.86e-10	0.0184712	779	779_L1	chr7:49212278-51675322	No	IKZF1	73992	upstream		chr7_50229905_50230405	GC_B					FALSE	FALSE
rs2168593	chr7	50240800	2.957e-10	0.017685	779	779_L1	chr7:49212278-51675322	No	IKZF1	63268	upstream		chr7_50240640_50241140	CD4T					FALSE	FALSE
rs981132	chr7	50241943	3.115e-10	0.016216	779	779_L1	chr7:49212278-51675322	No	IKZF1	62125	upstream								FALSE	FALSE
rs6583435	chr7	50253809	2.631e-10	0.0201554	779	779_L1	chr7:49212278-51675322	No	IKZF1	50259	upstream								FALSE	FALSE
rs1456896	chr7	50264865	9.379e-12	0.460814	779	779_L1	chr7:49212278-51675322	No	IKZF1	39203	upstream		chr7_50264832_50265332	CD4T-CD8T-Plasma-gdT			IKZF1		FALSE	FALSE
rs9656588	chr7	50267184	8.733e-12	0.423369	779	779_L1	chr7:49212278-51675322	No	IKZF1	36884	upstream		chr7_50266738_50267238	CD4T-CD8T-GC_B-MemoryB-NK-NaiveB-Plasma-gdT		chr7_50266589_50268607	IKZF1	C7orf72	FALSE	FALSE
rs4380956	chr8	125516832	1.152e-15	0.370948	925	925_L1	chr8:126410917-128659111	No	LOC105375746	30152	inside intron	inside transcription region							FALSE	FALSE
rs921720	chr8	125522429	2.61e-15	0.178024	925	925_L1	chr8:126410917-128659111	No	LOC105375746	35749	inside intron	inside transcription region	chr8_125522116_125522616	Fibroblast					FALSE	FALSE
rs4871611	chr8	125525328	2.525e-15	0.178024	925	925_L1	chr8:126410917-128659111	No	LOC105375746	38648	inside intron	inside transcription region							FALSE	FALSE
rs1551400	chr8	125527643	2.596e-14	0.0304647	925	925_L1	chr8:126410917-128659111	No	LOC105375746	40963	inside intron	inside transcription region	chr8_125527564_125528064	CD8T-DC-Macrophage-NK-Neutrophil	Colonocyte				FALSE	FALSE
rs1551398	chr8	125527809	2.589e-15	0.224826	925	925_L1	chr8:126410917-128659111	No	LOC105375746	41129	inside intron	inside transcription region	chr8_125527564_125528064	CD8T-DC-Macrophage-NK-Neutrophil	Colonocyte				FALSE	FALSE
rs7839493	chr8	128534405	1.712e-10	0.00545612	926	926_L1	chr8:128659111-130381139	No	LINC00824	26721	downstream								FALSE	FALSE
rs16903078	chr8	128534489	1.776e-10	0.00522825	926	926_L1	chr8:128659111-130381139	No	LINC00824	26637	downstream								FALSE	FALSE
rs16903080	chr8	128534619	1.362e-10	0.00650008	926	926_L1	chr8:128659111-130381139	No	LINC00824	26507	downstream								FALSE	FALSE
rs1400484	chr8	128535390	1.709e-10	0.00534066	926	926_L1	chr8:128659111-130381139	No	LINC00824	25736	downstream								FALSE	FALSE
rs1516974	chr8	128535888	1.731e-10	0.00534066	926	926_L1	chr8:128659111-130381139	No	LINC00824	25238	downstream								FALSE	FALSE
rs1516975	chr8	128535947	1.256e-10	0.00695301	926	926_L1	chr8:128659111-130381139	No	LINC00824	25179	downstream								FALSE	FALSE
rs1516976	chr8	128536012	1.419e-10	0.00621775	926	926_L1	chr8:128659111-130381139	No	LINC00824	25114	downstream								FALSE	FALSE
rs16903081	chr8	128536063	1.24e-10	0.00704191	926	926_L1	chr8:128659111-130381139	No	LINC00824	25063	downstream								FALSE	FALSE
rs10108517	chr8	128537316	3.092e-11	0.0250967	926	926_L1	chr8:128659111-130381139	No	LINC00824	23810	downstream								FALSE	FALSE
rs10095481	chr8	128537336	1.159e-10	0.00746135	926	926_L1	chr8:128659111-130381139	No	LINC00824	23790	downstream								FALSE	FALSE
rs10088755	chr8	128539387	1.505e-10	0.00608216	926	926_L1	chr8:128659111-130381139	No	LINC00824	21739	downstream								FALSE	FALSE
rs10113762	chr8	128539956	1.103e-10	0.00704191	926	926_L1	chr8:128659111-130381139	No	LINC00824	21170	downstream		chr8_128539684_128540184	EEC		chr8_128539865_128540925		PVT1	FALSE	FALSE
rs13328404	chr8	128540210	3.174e-11	0.0240531	926	926_L1	chr8:128659111-130381139	No	LINC00824	20916	downstream					chr8_128540205_128541246		LINC00824	FALSE	FALSE
rs938648	chr8	128540245	2.117e-11	0.0336959	926	926_L1	chr8:128659111-130381139	No	LINC00824	20881	downstream					chr8_128540205_128541246		LINC00824	FALSE	FALSE
rs938649	chr8	128540288	2.892e-12	0.218998	926	926_L1	chr8:128659111-130381139	No	LINC00824	20838	downstream					chr8_128540205_128541246		LINC00824	FALSE	FALSE
rs938650	chr8	128540294	1.649e-12	0.41537	926	926_L1	chr8:128659111-130381139	No	LINC00824	20832	downstream					chr8_128540205_128541246		LINC00824	FALSE	FALSE
rs10103637	chr8	128541451	5.379e-11	0.0134512	926	926_L1	chr8:128659111-130381139	No	LINC00824	19675	downstream		chr8_128541034_128541534	CD4T-CD8T-gdT	Colonocyte				FALSE	FALSE
rs10103640	chr8	128541457	2.75e-11	0.0253175	926	926_L1	chr8:128659111-130381139	No	LINC00824	19669	downstream		chr8_128541034_128541534	CD4T-CD8T-gdT	Colonocyte				FALSE	FALSE
rs938651	chr8	128543197	1.173e-10	0.00691748	926	926_L1	chr8:128659111-130381139	No	LINC00824	17929	downstream					chr8_128543147_128544177		LINC00824	FALSE	FALSE
rs2011527	chr8	128543286	1.245e-10	0.00676258	926	926_L1	chr8:128659111-130381139	No	LINC00824	17840	downstream					chr8_128543147_128544177		LINC00824	FALSE	FALSE
rs6470637	chr8	128543917	1.265e-10	0.00651112	926	926_L1	chr8:128659111-130381139	No	LINC00824	17209	downstream		chr8_128543493_128543993	CD4T-CD8T-gdT		chr8_128543147_128544177		LINC00824	FALSE	FALSE
rs16903097	chr8	128544110	9.967e-11	0.00829248	926	926_L1	chr8:128659111-130381139	No	LINC00824	17016	downstream					chr8_128543147_128544177		LINC00824	FALSE	FALSE
rs6982716	chr8	128545346	1.66e-10	0.00497978	926	926_L1	chr8:128659111-130381139	No	LINC00824	15780	downstream								FALSE	FALSE
rs73374987	chr8	128545706	7.846e-11	0.00925203	926	926_L1	chr8:128659111-130381139	No	LINC00824	15420	downstream								FALSE	FALSE
rs10098765	chr8	128547065	6.77e-11	0.0109407	926	926_L1	chr8:128659111-130381139	No	LINC00824	14061	downstream								FALSE	FALSE
rs73375000	chr8	128549620	1.253e-10	0.00612523	926	926_L1	chr8:128659111-130381139	No	LINC00824	11506	downstream								FALSE	FALSE
rs10089868	chr8	128550184	2.556e-11	0.0271353	926	926_L1	chr8:128659111-130381139	No	LINC00824	10942	downstream								FALSE	FALSE
rs10089972	chr8	128550212	2.616e-11	0.0264373	926	926_L1	chr8:128659111-130381139	No	LINC00824	10914	downstream								FALSE	FALSE
rs6651252	chr8	128554935	8.675e-11	0.00892811	926	926_L1	chr8:128659111-130381139	No	LINC00824	6191	downstream					chr8_128554765_128556164		LINC00824	FALSE	FALSE
rs57593539	chr8	128555269	1.549e-10	0.0051994	926	926_L1	chr8:128659111-130381139	No	LINC00824	5857	downstream		chr8_128554970_128555470	AC_Stem-Early_Enterocyte-TI_Goblet-TI_Stem		chr8_128554765_128556164		LINC00824	FALSE	FALSE
rs1561925	chr8	128556787	8.756e-11	0.00820102	926	926_L1	chr8:128659111-130381139	No	LINC00824	4339	downstream		chr8_128556616_128557116	CD4T-CD8T-gdT		chr8_128556783_128556983		LINC00824	FALSE	FALSE
rs1561924	chr8	128557125	3.797e-11	0.0183926	926	926_L1	chr8:128659111-130381139	No	LINC00824	4001	downstream								FALSE	FALSE
rs79832570	chr8	144042819	8.9e-11	0.999922	936	936_L1	chr8:144236881-146303867	No	SMPD5	6260	upstream								FALSE	FALSE
rs1327500	chr9	4961260	1.806e-14	0.686196	942	942_L2	chr9:4884926-6557589	No	JAK2	23130	upstream								FALSE	FALSE
rs2031754	chr9	4965713	6.513e-14	0.289796	942	942_L2	chr9:4884926-6557589	No	JAK2	18677	upstream		chr9_4965364_4965864		Early_Enterocyte&Enterocyte				FALSE	FALSE
rs7868130	chr9	4998401	9.199e-16	0.00636861	942	942_L1	chr9:4884926-6557589	No	JAK2	13129	inside intron	5' UTR							FALSE	FALSE
rs2225125	chr9	4998639	2.215e-16	0.0176717	942	942_L1	chr9:4884926-6557589	No	JAK2	13367	inside intron	5' UTR							FALSE	FALSE
rs1327494	chr9	4999303	2.347e-16	0.0165395	942	942_L1	chr9:4884926-6557589	No	JAK2	14031	inside intron	5' UTR							FALSE	FALSE
rs12347727	chr9	5000811	4.669e-16	0.0174891	942	942_L1	chr9:4884926-6557589	No	JAK2	15539	inside intron	5' UTR							FALSE	FALSE
rs11999928	chr9	5006743	3.354e-15	0.00468163	942	942_L1	chr9:4884926-6557589	No	JAK2	21471	inside intron	5' UTR							FALSE	FALSE
rs72699568	chr9	5007138	7.943e-15	0.00190359	942	942_L1	chr9:4884926-6557589	No	JAK2	21866	inside intron	5' UTR							FALSE	FALSE
rs7030260	chr9	5008070	4.657e-15	0.00286706	942	942_L1	chr9:4884926-6557589	No	JAK2	22798	inside intron	5' UTR							FALSE	FALSE
rs10815143	chr9	5009541	6.398e-15	0.00467555	942	942_L1	chr9:4884926-6557589	No	JAK2	24269	inside intron	5' UTR							FALSE	FALSE
rs10974910	chr9	5010091	4.001e-16	0.0140906	942	942_L1	chr9:4884926-6557589	No	JAK2	24819	inside intron	5' UTR							FALSE	FALSE
rs10974912	chr9	5010885	2.382e-16	0.017606	942	942_L1	chr9:4884926-6557589	No	JAK2	25613	inside intron	5' UTR							FALSE	FALSE
rs62541531	chr9	5011795	5.322e-15	0.00225029	942	942_L1	chr9:4884926-6557589	No	JAK2	26523	inside intron	5' UTR							FALSE	FALSE
rs10815145	chr9	5013309	4.26e-15	0.0031573	942	942_L1	chr9:4884926-6557589	No	JAK2	28037	inside intron	5' UTR							FALSE	FALSE
rs10974914	chr9	5014332	3.115e-15	0.0038335	942	942_L1	chr9:4884926-6557589	No	JAK2	29060	inside intron	5' UTR							FALSE	FALSE
rs7045000	chr9	5015143	4.176e-16	0.00426534	942	942_L1	chr9:4884926-6557589	No	JAK2	29871	inside intron	5' UTR							FALSE	FALSE
rs10815147	chr9	5016145	3.913e-17	0.0190416	942	942_L1	chr9:4884926-6557589	No	JAK2	30873	inside intron	5' UTR							FALSE	FALSE
rs10974915	chr9	5016818	7.57e-16	0.00290893	942	942_L1	chr9:4884926-6557589	No	JAK2	31546	inside intron	5' UTR							FALSE	FALSE
rs10974916	chr9	5017350	3.674e-16	0.00405756	942	942_L1	chr9:4884926-6557589	No	JAK2	32078	inside intron	5' UTR							FALSE	FALSE
rs62541532	chr9	5017384	3.654e-17	0.0169934	942	942_L1	chr9:4884926-6557589	No	JAK2	32112	inside intron	5' UTR							FALSE	FALSE
rs12352214	chr9	5018041	4.371e-16	0.00362182	942	942_L1	chr9:4884926-6557589	No	JAK2	32769	inside intron	5' UTR							FALSE	FALSE
rs10123873	chr9	5019201	2.789e-15	0.00280012	942	942_L1	chr9:4884926-6557589	No	JAK2	33929	inside intron	5' UTR							FALSE	FALSE
rs72699574	chr9	5020089	3.098e-17	0.0347855	942	942_L1	chr9:4884926-6557589	No	JAK2	34817	inside intron	5' UTR							FALSE	FALSE
rs7851556	chr9	5022807	1.898e-15	0.00376252	942	942_L1	chr9:4884926-6557589	No	JAK2	37535	inside intron	inside transcription region							FALSE	FALSE
rs11794708	chr9	5023441	3.627e-16	0.0152233	942	942_L1	chr9:4884926-6557589	No	JAK2	38169	inside intron	inside transcription region							FALSE	FALSE
rs11794778	chr9	5023794	1.449e-16	0.0376677	942	942_L1	chr9:4884926-6557589	No	JAK2	38522	inside intron	inside transcription region							FALSE	FALSE
rs10124627	chr9	5025746	4.936e-15	0.00343309	942	942_L1	chr9:4884926-6557589	No	JAK2	40474	inside intron	inside transcription region							FALSE	FALSE
rs2183137	chr9	5026293	7.107e-16	0.00970641	942	942_L1	chr9:4884926-6557589	No	JAK2	41021	inside intron	inside transcription region							FALSE	FALSE
rs10974922	chr9	5028813	2.405e-15	0.00369582	942	942_L1	chr9:4884926-6557589	No	JAK2	43541	inside intron	inside transcription region							FALSE	FALSE
rs60221565	chr9	5029077	2.279e-16	0.0262231	942	942_L1	chr9:4884926-6557589	No	JAK2	43805	inside intron	inside transcription region							FALSE	FALSE
rs7875265	chr9	5033882	3.808e-15	0.00275497	942	942_L1	chr9:4884926-6557589	No	JAK2	48610	inside intron	inside transcription region							FALSE	FALSE
rs75354820	chr9	5037180	1.159e-15	0.00876605	942	942_L1	chr9:4884926-6557589	No	JAK2	51908	inside intron	inside transcription region							FALSE	FALSE
rs75032480	chr9	5037393	3.146e-16	0.0197193	942	942_L1	chr9:4884926-6557589	No	JAK2	52121	inside intron	inside transcription region							FALSE	FALSE
rs11999076	chr9	5037694	2.052e-15	0.00461802	942	942_L1	chr9:4884926-6557589	No	JAK2	52422	inside intron	inside transcription region							FALSE	FALSE
rs62541538	chr9	5038164	4.875e-16	0.0173221	942	942_L1	chr9:4884926-6557589	No	JAK2	52892	inside intron	inside transcription region							FALSE	FALSE
rs62541539	chr9	5038180	3.341e-16	0.0225909	942	942_L1	chr9:4884926-6557589	No	JAK2	52908	inside intron	inside transcription region							FALSE	FALSE
rs1576271	chr9	5039652	1.578e-16	0.0378903	942	942_L1	chr9:4884926-6557589	No	JAK2	54380	inside intron	inside transcription region							FALSE	FALSE
rs62541540	chr9	5040080	2.266e-16	0.0288202	942	942_L1	chr9:4884926-6557589	No	JAK2	54808	inside intron	inside transcription region							FALSE	FALSE
rs72699592	chr9	5041692	3.361e-14	0.00237509	942	942_L1	chr9:4884926-6557589	No	JAK2	56420	inside intron	inside transcription region							FALSE	FALSE
rs62541543	chr9	5042082	1.102e-15	0.00720272	942	942_L1	chr9:4884926-6557589	No	JAK2	56810	inside intron	inside transcription region							FALSE	FALSE
rs59225790	chr9	5042757	2.773e-16	0.0151333	942	942_L1	chr9:4884926-6557589	No	JAK2	57485	inside intron	inside transcription region							FALSE	FALSE
rs7025540	chr9	5043152	7.923e-15	0.00169335	942	942_L1	chr9:4884926-6557589	No	JAK2	57880	inside intron	inside transcription region	chr9_5042806_5043306						FALSE	FALSE
rs7045491	chr9	5045658	3.546e-15	0.00289568	942	942_L1	chr9:4884926-6557589	No	JAK2	60386	inside intron	inside transcription region							FALSE	FALSE
rs7046511	chr9	5045695	4.391e-15	0.00260805	942	942_L1	chr9:4884926-6557589	No	JAK2	60423	inside intron	inside transcription region							FALSE	FALSE
rs10121491	chr9	5046935	7.031e-15	0.00237589	942	942_L1	chr9:4884926-6557589	No	JAK2	61663	inside intron	inside transcription region							FALSE	FALSE
rs12343374	chr9	5048213	2.739e-16	0.0200473	942	942_L1	chr9:4884926-6557589	No	JAK2	62941	inside intron	inside transcription region							FALSE	FALSE
rs62541556	chr9	5049092	1.264e-16	0.0425158	942	942_L1	chr9:4884926-6557589	No	JAK2	63820	inside intron	inside transcription region							FALSE	FALSE
rs10974935	chr9	5050307	6.184e-15	0.00268343	942	942_L1	chr9:4884926-6557589	No	JAK2	65035	inside intron	inside transcription region							FALSE	FALSE
rs2149555	chr9	5053743	2.086e-16	0.02371	942	942_L1	chr9:4884926-6557589	No	JAK2	68471	inside intron	inside transcription region							FALSE	FALSE
rs1536800	chr9	5055434	9.852e-13	0.054492	942	942_L1	chr9:4884926-6557589	No	JAK2	70162	inside intron	inside transcription region							FALSE	FALSE
rs10974938	chr9	5056037	1.718e-16	0.0297275	942	942_L1	chr9:4884926-6557589	No	JAK2	69928	upstream								FALSE	FALSE
rs10974939	chr9	5056482	2.18e-16	0.0251129	942	942_L1	chr9:4884926-6557589	No	JAK2	69483	upstream								FALSE	FALSE
rs12337134	chr9	5061578	2.336e-16	0.0206339	942	942_L1	chr9:4884926-6557589	No	JAK2	64387	upstream								FALSE	FALSE
rs72701605	chr9	5062056	1.583e-16	0.0279502	942	942_L1	chr9:4884926-6557589	No	JAK2	63909	upstream								FALSE	FALSE
rs57204002	chr9	5062610	5.071e-16	0.0125805	942	942_L1	chr9:4884926-6557589	No	JAK2	63355	upstream		chr9_5062354_5062854						FALSE	FALSE
rs61284219	chr9	5062816	1.002e-14	0.00204171	942	942_L1	chr9:4884926-6557589	No	JAK2	63149	upstream		chr9_5062354_5062854						FALSE	FALSE
rs12339666	chr9	5063296	7.054e-15	0.00236241	942	942_L1	chr9:4884926-6557589	No	JAK2	62669	upstream								FALSE	FALSE
rs7036476	chr9	5063664	6.017e-15	0.00241189	942	942_L1	chr9:4884926-6557589	No	JAK2	62301	upstream								FALSE	FALSE
rs10815149	chr9	5063701	1.386e-14	0.00204851	942	942_L1	chr9:4884926-6557589	No	JAK2	62264	upstream								FALSE	FALSE
rs16922576	chr9	5064193	6.317e-15	0.00452152	942	942_L1	chr9:4884926-6557589	No	JAK2	61772	upstream								FALSE	FALSE
rs3780365	chr9	5068520	1.827e-15	0.00526577	942	942_L1	chr9:4884926-6557589	No	JAK2	57445	upstream								FALSE	FALSE
rs3780366	chr9	5068596	3.29e-16	0.0181521	942	942_L1	chr9:4884926-6557589	No	JAK2	57369	upstream								FALSE	FALSE
rs3780367	chr9	5068755	2.687e-16	0.0200473	942	942_L1	chr9:4884926-6557589	No	JAK2	57210	upstream								FALSE	FALSE
rs67006981	chr9	5070401	8.742e-16	0.00715452	942	942_L1	chr9:4884926-6557589	No	JAK2	55564	upstream								FALSE	FALSE
rs12335546	chr9	5072182	6.344e-15	0.00202635	942	942_L1	chr9:4884926-6557589	No	JAK2	53783	upstream								FALSE	FALSE
rs4495487	chr9	5072798	5.629e-16	0.00903009	942	942_L1	chr9:4884926-6557589	No	JAK2	53167	upstream								FALSE	FALSE
rs10283730	chr9	5073289	4.27e-16	0.0113157	942	942_L1	chr9:4884926-6557589	No	JAK2	52676	upstream								FALSE	FALSE
rs12343867	chr9	5074189	6.858e-16	0.0100836	942	942_L1	chr9:4884926-6557589	No	JAK2	51776	upstream								FALSE	FALSE
rs10283563	chr9	5075603	2.669e-15	0.00391913	942	942_L1	chr9:4884926-6557589	No	JAK2	50362	upstream								FALSE	FALSE
rs7038763	chr9	5076399	4.986e-15	0.00279242	942	942_L1	chr9:4884926-6557589	No	JAK2	49566	upstream								FALSE	FALSE
rs1159782	chr9	5078117	4.01e-16	0.0136111	942	942_L1	chr9:4884926-6557589	No	JAK2	47848	upstream								FALSE	FALSE
rs12343065	chr9	5083533	2.229e-16	0.0209255	942	942_L1	chr9:4884926-6557589	No	JAK2	42432	upstream								FALSE	FALSE
rs12348771	chr9	5083634	2.452e-16	0.0216388	942	942_L1	chr9:4884926-6557589	No	JAK2	42331	upstream								FALSE	FALSE
rs62543863	chr9	5085417	3.488e-16	0.0132938	942	942_L1	chr9:4884926-6557589	No	JAK2	40548	upstream								FALSE	FALSE
rs11788790	chr9	5092263	3.464e-14	0.00178726	942	942_L1	chr9:4884926-6557589	No	JAK2	33702	upstream								FALSE	FALSE
rs11788834	chr9	5092466	1.898e-14	0.00244051	942	942_L1	chr9:4884926-6557589	No	JAK2	33499	upstream								FALSE	FALSE
rs10117459	chr9	5094034	3.085e-14	0.00181676	942	942_L1	chr9:4884926-6557589	No	JAK2	31931	upstream								FALSE	FALSE
rs12340866	chr9	5094185	2.318e-14	0.00219379	942	942_L1	chr9:4884926-6557589	No	JAK2	31780	upstream								FALSE	FALSE
rs10117565	chr9	5094461	1.691e-14	0.00261737	942	942_L1	chr9:4884926-6557589	No	JAK2	31504	upstream								FALSE	FALSE
rs3780369	chr9	5095095	2.941e-14	0.00185962	942	942_L1	chr9:4884926-6557589	No	JAK2	30870	upstream								FALSE	FALSE
rs3780370	chr9	5095167	4.003e-14	0.00167262	942	942_L1	chr9:4884926-6557589	No	JAK2	30798	upstream								FALSE	FALSE
rs10116560	chr9	5096433	3.462e-14	0.00178726	942	942_L1	chr9:4884926-6557589	No	JAK2	29532	upstream								FALSE	FALSE
rs10115172	chr9	5098549	3.055e-14	0.00195903	942	942_L1	chr9:4884926-6557589	No	JAK2	27416	upstream								FALSE	FALSE
rs3780374	chr9	5099677	1.337e-14	0.00298706	942	942_L1	chr9:4884926-6557589	No	JAK2	26288	upstream								FALSE	FALSE
rs10974963	chr9	5101305	2.885e-14	0.00194652	942	942_L1	chr9:4884926-6557589	No	JAK2	24660	upstream								FALSE	FALSE
rs111751030	chr9	5103067	2.762e-14	0.00208991	942	942_L1	chr9:4884926-6557589	No	JAK2	22898	upstream								FALSE	FALSE
rs10974964	chr9	5106648	2.051e-14	0.00215849	942	942_L1	chr9:4884926-6557589	No	JAK2	19317	upstream								FALSE	FALSE
rs12340894	chr9	5106775	1.223e-14	0.00293432	942	942_L1	chr9:4884926-6557589	No	JAK2	19190	upstream								FALSE	FALSE
rs4593605	chr9	5107278	1.914e-14	0.00228263	942	942_L1	chr9:4884926-6557589	No	JAK2	18687	upstream								FALSE	FALSE
rs12344629	chr9	5109208	2.323e-14	0.00212087	942	942_L1	chr9:4884926-6557589	No	JAK2	16757	upstream								FALSE	FALSE
rs11793659	chr9	5109707	3.403e-14	0.00172228	942	942_L1	chr9:4884926-6557589	No	JAK2	16258	upstream								FALSE	FALSE
rs17425637	chr9	5110000	2.868e-14	0.00188479	942	942_L1	chr9:4884926-6557589	No	JAK2	15965	upstream								FALSE	FALSE
rs3780377	chr9	5110899	3.553e-16	0.0184733	942	942_L1	chr9:4884926-6557589	No	JAK2	15066	upstream								FALSE	FALSE
rs884132	chr9	5114522	1.668e-14	0.00250372	942	942_L1	chr9:4884926-6557589	No	JAK2	11443	upstream								FALSE	FALSE
rs17425819	chr9	5114773	1.682e-14	0.00277152	942	942_L1	chr9:4884926-6557589	No	JAK2	11192	upstream								FALSE	FALSE
rs10815159	chr9	5115213	1.9e-14	0.00234026	942	942_L1	chr9:4884926-6557589	No	JAK2	10752	upstream								FALSE	FALSE
rs11788963	chr9	5120157	2.223e-14	0.00263113	942	942_L1	chr9:4884926-6557589	No	JAK2	5808	upstream								FALSE	FALSE
rs12349918	chr9	5125250	2.797e-14	0.00234821	942	942_L1	chr9:4884926-6557589	No	JAK2	715	promoter								FALSE	FALSE
rs10974969	chr9	5125336	2.565e-14	0.00219814	942	942_L1	chr9:4884926-6557589	No	JAK2	629	promoter								FALSE	FALSE
rs11793886	chr9	5125469	2.122e-14	0.00253389	942	942_L1	chr9:4884926-6557589	No	JAK2	496	promoter								FALSE	FALSE
rs10974979	chr9	5131731	1.608e-14	0.00302148	942	942_L1	chr9:4884926-6557589	No	JAK2	5766	downstream								FALSE	FALSE
rs11789744	chr9	5134213	3.525e-14	0.00192082	942	942_L1	chr9:4884926-6557589	No	JAK2	8248	downstream								FALSE	FALSE
rs11788949	chr9	5135180	2.652e-14	0.00221698	942	942_L1	chr9:4884926-6557589	No	JAK2	9215	downstream								FALSE	FALSE
rs2104594	chr9	5136717	2.576e-14	0.00221698	942	942_L1	chr9:4884926-6557589	No	JAK2	10752	downstream								FALSE	FALSE
rs62541871	chr9	5136969	2.3e-14	0.00238884	942	942_L1	chr9:4884926-6557589	No	JAK2	11004	downstream								FALSE	FALSE
rs10283582	chr9	5137893	2.263e-14	0.00245007	942	942_L1	chr9:4884926-6557589	No	JAK2	11928	downstream								FALSE	FALSE
rs10115970	chr9	5141096	2.179e-14	0.00245007	942	942_L1	chr9:4884926-6557589	No	JAK2	15131	downstream								FALSE	FALSE
rs10118789	chr9	5141178	2.62e-14	0.00248138	942	942_L1	chr9:4884926-6557589	No	JAK2	15213	downstream								FALSE	FALSE
rs62541899	chr9	5143291	4.111e-14	0.0018789	942	942_L1	chr9:4884926-6557589	No	JAK2	17326	downstream								FALSE	FALSE
rs10974983	chr9	5149657	1.254e-14	0.00319005	942	942_L1	chr9:4884926-6557589	No	INSL6	14594	inside intron	inside transcription region							FALSE	FALSE
rs11792531	chr9	5152203	5.167e-14	0.00166833	942	942_L1	chr9:4884926-6557589	No	INSL6	12048	inside intron	inside transcription region							FALSE	FALSE
rs13285894	chr9	5154700	3.254e-14	0.00192281	942	942_L1	chr9:4884926-6557589	No	INSL6	9551	inside intron	inside transcription region							FALSE	FALSE
rs12352022	chr9	5161836	4.778e-14	0.00164232	942	942_L1	chr9:4884926-6557589	No	INSL6	2415	inside intron	inside transcription region							FALSE	FALSE
rs10114470	chr9	114785492	1.755e-21	0.542368	995	995_L1	chr9:117019801-117921960	No	TNFSF15	20547	inside exon	3'UTR							FALSE	FALSE
rs3810936	chr9	114790605	5.816e-21	0.202521	995	995_L1	chr9:117019801-117921960	No	TNFSF15	15434	inside exon	inside transcription region							FALSE	FALSE
rs4246905	chr9	114790969	1.133e-20	0.120414	995	995_L1	chr9:117019801-117921960	No	TNFSF15	15070	inside intron	inside transcription region							FALSE	FALSE
rs4366152	chr9	114802595	1.001e-19	0.0326372	995	995_L1	chr9:117019801-117921960	No	TNFSF15	3444	inside intron	inside transcription region							FALSE	FALSE
rs4263839	chr9	114804160	7.658e-20	0.0417923	995	995_L1	chr9:117019801-117921960	No	TNFSF15	1879	inside intron	inside transcription region				chr9_114804085_114804746		TNFSF15	FALSE	FALSE
rs6478109	chr9	114806486	2.453e-20	0.0416209	995	995_L1	chr9:117019801-117921960	No	TNFSF15	447	promoter					chr9_114805680_114807163		TNFSF15	FALSE	FALSE
rs12237626	chr9	114814020	1.686e-11	0.0933159	995	995_L3	chr9:117019801-117921960	No	TNFSF15	7981	upstream								FALSE	FALSE
rs10982417	chr9	114827333	1.218e-10	0.159245	995	995_L3	chr9:117019801-117921960	No	TNFSF15	21294	upstream								FALSE	FALSE
rs7468800	chr9	114829725	1.896e-10	0.115799	995	995_L3	chr9:117019801-117921960	No	TNFSF15	23686	upstream								TRUE	FALSE
rs1590256	chr9	114831395	3.024e-10	0.0334381	995	995_L3	chr9:117019801-117921960	No	TNFSF15	25356	upstream								FALSE	FALSE
rs7872350	chr9	114831737	3.04e-10	0.0839247	995	995_L3	chr9:117019801-117921960	No	TNFSF15	25698	upstream								FALSE	FALSE
rs6478111	chr9	114833900	3.14e-10	0.0668996	995	995_L3	chr9:117019801-117921960	No	TNFSF15	27861	upstream								FALSE	FALSE
rs12238227	chr9	114837360	2.64e-10	0.040554	995	995_L3	chr9:117019801-117921960	No	TNFSF15	31321	upstream								FALSE	FALSE
rs56235203	chr9	114840016	5.844e-10	0.020788	995	995_L3	chr9:117019801-117921960	No	TNFSF15	33977	upstream								FALSE	FALSE
rs10982421	chr9	114840879	2.069e-10	0.0958143	995	995_L3	chr9:117019801-117921960	No	TNFSF15	34840	upstream								FALSE	FALSE
rs10982422	chr9	114841503	3.743e-10	0.0412053	995	995_L3	chr9:117019801-117921960	No	TNFSF15	35464	upstream								FALSE	FALSE
rs1075074	chr9	114841966	4.269e-10	0.0253597	995	995_L3	chr9:117019801-117921960	No	TNFSF15	35927	upstream								FALSE	FALSE
rs2418318	chr9	114842969	2.871e-10	0.0480742	995	995_L3	chr9:117019801-117921960	No	TNFSF15	36930	upstream								FALSE	FALSE
rs10982423	chr9	114843582	3.515e-10	0.0478594	995	995_L3	chr9:117019801-117921960	No	TNFSF15	37543	upstream								FALSE	FALSE
rs10982424	chr9	114843864	3.43e-10	0.0344659	995	995_L3	chr9:117019801-117921960	No	TNFSF15	37825	upstream								FALSE	FALSE
rs10982425	chr9	114843925	3.39e-10	0.0456558	995	995_L3	chr9:117019801-117921960	No	TNFSF15	37886	upstream								FALSE	FALSE
rs12237931	chr9	114845338	7.283e-10	0.0251732	995	995_L3	chr9:117019801-117921960	No	TNFSF15	39299	upstream								FALSE	FALSE
rs2181036	chr9	114886856	0.07858	0.0111988	995	995_L2	chr9:117019801-117921960	No	TNFSF8	17452	downstream								TRUE	TRUE
rs6478117	chr9	114899864	0.05737	0.0254934	995	995_L2	chr9:117019801-117921960	No	TNFSF8	4444	inside intron	inside transcription region							TRUE	TRUE
rs7030090	chr9	114900450	0.07452	0.0112401	995	995_L2	chr9:117019801-117921960	No	TNFSF8	3858	inside intron	inside transcription region	chr9_114900406_114900906						TRUE	TRUE
rs3181202	chr9	114901270	0.07693	0.0102352	995	995_L2	chr9:117019801-117921960	No	TNFSF8	3038	inside intron	inside transcription region							TRUE	TRUE
rs3181200	chr9	114901604	0.07967	0.00891365	995	995_L2	chr9:117019801-117921960	No	TNFSF8	2704	inside intron	inside transcription region							TRUE	TRUE
rs2974	chr9	114901892	0.07	0.0142715	995	995_L2	chr9:117019801-117921960	No	TNFSF8	2416	inside intron	inside transcription region							TRUE	TRUE
rs2295800	chr9	114901931	0.07875	0.0093311	995	995_L2	chr9:117019801-117921960	No	TNFSF8	2377	inside intron	inside transcription region							TRUE	TRUE
rs3181374	chr9	114902907	0.06547	0.0379703	995	995_L2	chr9:117019801-117921960	No	TNFSF8	1401	inside intron	inside transcription region	chr9_114902700_114903200	CD4T-CD8T-Plasma-gdT		chr9_114902722_114903477	TNFSF8	TNFSF15	TRUE	TRUE
rs1126711	chr9	114903099	0.06202	0.0467085	995	995_L2	chr9:117019801-117921960	No	TNFSF8	1209	inside intron	inside transcription region	chr9_114902700_114903200	CD4T-CD8T-Plasma-gdT		chr9_114902722_114903477	TNFSF8	TNFSF15	TRUE	TRUE
rs3181372	chr9	114903155	0.05893	0.0190502	995	995_L2	chr9:117019801-117921960	No	TNFSF8	1153	inside intron	inside transcription region	chr9_114902700_114903200	CD4T-CD8T-Plasma-gdT		chr9_114902722_114903477	TNFSF8	TNFSF15	TRUE	TRUE
rs3181367	chr9	114904398	0.06286	0.00859068	995	995_L2	chr9:117019801-117921960	No	TNFSF8	90	promoter								TRUE	TRUE
rs3181197	chr9	114905491	0.05913	0.0108206	995	995_L2	chr9:117019801-117921960	No	TNFSF8	1183	promoter					chr9_114905036_114905844		LOC100505478	TRUE	TRUE
rs1322054	chr9	114907019	0.06658	0.00718524	995	995_L2	chr9:117019801-117921960	No	TNFSF8	2711	upstream		chr9_114906773_114907273	CD8T					TRUE	TRUE
rs1322056	chr9	114910480	0.06432	0.00986431	995	995_L2	chr9:117019801-117921960	No	TNFSF8	6172	upstream					chr9_114908375_114910972		LOC100505478	TRUE	TRUE
rs4978611	chr9	114915025	0.05807	0.00768681	995	995_L2	chr9:117019801-117921960	No	TNFSF8	10717	upstream								TRUE	TRUE
rs10817683	chr9	114924177	0.03682	0.0974631	995	995_L2	chr9:117019801-117921960	No	TNFSF8	6414	inside intron	inside transcription region							FALSE	FALSE
rs10982456	chr9	114928478	0.05268	0.0124106	995	995_L2	chr9:117019801-117921960	No	TNFSF8	2113	inside intron	inside transcription region	chr9_114928087_114928587	CD8T-Macrophage					TRUE	TRUE
rs1006026	chr9	114928990	0.0213	0.624248	995	995_L2	chr9:117019801-117921960	No	TNFSF8	1601	inside intron	inside transcription region				chr9_114928905_114930983		TNFSF8	FALSE	FALSE
rs10781499	chr9	136371953	6.396e-30	0.0797364	1009	1009_L1	chr9:138938978-139500342	No	CARD9	1060	promoter					chr9_136371929_136372129		CARD9	FALSE	FALSE
rs4077515	chr9	136372044	3.145e-30	0.133893	1009	1009_L1	chr9:138938978-139500342	No	CARD9	1151	promoter					chr9_136371999_136372199		CARD9	FALSE	FALSE
rs4078099	chr9	136373081	9.191e-30	0.0411913	1009	1009_L1	chr9:138938978-139500342	No	CARD9	563	inside intron	5' UTR				chr9_136372649_136373781		CARD9	FALSE	FALSE
rs3812558	chr9	136374683	9.381e-30	0.101693	1009	1009_L1	chr9:138938978-139500342	No	CARD9	1002	promoter								FALSE	FALSE
rs3829110	chr9	136374746	4.624e-30	0.203572	1009	1009_L1	chr9:138938978-139500342	No	CARD9	1065	promoter								FALSE	FALSE
rs10781500	chr9	136374886	1.4e-29	0.0487772	1009	1009_L1	chr9:138938978-139500342	No	CARD9	1205	promoter								FALSE	FALSE
rs3829111	chr9	136375031	4.556e-29	0.020193	1009	1009_L1	chr9:138938978-139500342	No	CARD9	1350	promoter								FALSE	FALSE
rs11794847	chr9	136377295	1.627e-29	0.0454949	1009	1009_L1	chr9:138938978-139500342	No	CARD9	3614	upstream		chr9_136377180_136377680	Macrophage		chr9_136377268_136377468		CARD9	FALSE	FALSE
rs11793497	chr9	136377398	1.484e-29	0.0487772	1009	1009_L1	chr9:138938978-139500342	No	CARD9	3717	upstream		chr9_136377180_136377680	Macrophage		chr9_136377268_136377468		CARD9	FALSE	FALSE
rs11791262	chr9	136377467	1.169e-29	0.064592	1009	1009_L1	chr9:138938978-139500342	No	CARD9	3786	upstream		chr9_136377180_136377680	Macrophage		chr9_136377268_136377468		CARD9	FALSE	FALSE
rs10781507	chr9	136377606	9.663e-30	0.109728	1009	1009_L1	chr9:138938978-139500342	No	CARD9	3925	upstream		chr9_136377180_136377680	Macrophage		chr9_136377589_136377789		CARD9	FALSE	FALSE
rs4567159	chr9	136382607	1.377e-29	0.0523083	1009	1009_L1	chr9:138938978-139500342	No	CARD9	8926	upstream								FALSE	FALSE
rs78428995	chr9	136387395	2.061e-29	0.036971	1009	1009_L1	chr9:138938978-139500342	No	SNAPC4	7424	inside intron	inside transcription region	chr9_136387282_136387782		Early_Enterocyte				FALSE	FALSE
rs3812609	chr9	136514440	4.962e-09	0.991735	1009	1009_L2	chr9:138938978-139500342	No	NOTCH1	889	promoter								FALSE	FALSE
rs12722563	chr10	6027598	5.874e-07	0.0245961	1017	1017_L1	chr10:5983762-7171484	No	IL2RA	1597	promoter								FALSE	FALSE
rs12722552	chr10	6029384	3.005e-07	0.0449783	1017	1017_L1	chr10:5983762-7171484	No	IL2RA	3383	upstream								FALSE	FALSE
rs12722522	chr10	6036590	5.238e-07	0.0363272	1017	1017_L1	chr10:5983762-7171484	No	IL2RA	10589	upstream								FALSE	FALSE
rs7909519	chr10	6047878	1.674e-06	0.0112878	1017	1017_L1	chr10:5983762-7171484	No	IL2RA	14412	inside intron	inside transcription region							FALSE	FALSE
rs61839660	chr10	6052734	1.982e-08	0.737278	1017	1017_L1	chr10:5983762-7171484	No	IL2RA	9556	inside intron	inside transcription region	chr10_6052545_6053045	CD4T-CD8T-GC_B-MemoryB-NK-NaiveB-Plasma-gdT	Early_Enterocyte	chr10_6052400_6052754		IL2RA	FALSE	FALSE
rs12722496	chr10	6054704	7.586e-07	0.0220014	1017	1017_L1	chr10:5983762-7171484	No	IL2RA	7586	inside intron	inside transcription region							FALSE	FALSE
rs12722495	chr10	6055320	5.4e-07	0.0290686	1017	1017_L1	chr10:5983762-7171484	No	IL2RA	6970	inside intron	inside transcription region							FALSE	FALSE
rs41295049	chr10	6067713	2.082e-06	0.0118917	1017	1017_L1	chr10:5983762-7171484	No	IL2RA	5346	upstream								FALSE	FALSE
rs41295061	chr10	6072697	1.684e-06	0.0145745	1017	1017_L1	chr10:5983762-7171484	No	IL2RA	10330	upstream		chr10_6072453_6072953	Fibroblast-GC_B-Macrophage-MemoryB-Plasma	Enterocyte&gdT	chr10_6071731_6073024		IL2RA	FALSE	FALSE
rs41295063	chr10	6073241	2.447e-06	0.0106807	1017	1017_L1	chr10:5983762-7171484	No	IL2RA	10874	upstream								FALSE	FALSE
rs41295081	chr10	6077271	2.678e-06	0.0112304	1017	1017_L1	chr10:5983762-7171484	No	RBM17	11763	upstream								FALSE	FALSE
rs41295113	chr10	6081366	2.333e-06	0.0120182	1017	1017_L1	chr10:5983762-7171484	No	RBM17	7668	upstream								FALSE	FALSE
rs745290	chr10	30501335	3.723e-10	0.012288	1033	1033_L1	chr10:30458838-31907519	No	LOC105376478	28182	upstream		chr10_30500975_30501475	Macrophage-gdT			MAP3K8		FALSE	FALSE
rs728976	chr10	30503652	7.484e-11	0.0548622	1033	1033_L1	chr10:30458838-31907519	No	LOC105376478	25865	upstream								FALSE	FALSE
rs10763791	chr10	30505226	2.52e-11	0.139706	1033	1033_L1	chr10:30458838-31907519	No	LOC105376478	24291	upstream		chr10_30504782_30505282	Macrophage		chr10_30504905_30506054		MTPAP	FALSE	FALSE
rs57172677	chr10	30511675	1.757e-11	0.193364	1033	1033_L1	chr10:30458838-31907519	No	LOC105376478	17842	upstream					chr10_30510234_30511878		GOLGA2P6	FALSE	FALSE
rs11008080	chr10	30513870	1.92e-11	0.198386	1033	1033_L1	chr10:30458838-31907519	No	LOC105376478	15647	upstream								FALSE	FALSE
rs2002695	chr10	30516551	8.311e-12	0.367249	1033	1033_L1	chr10:30458838-31907519	No	LOC105376478	12966	upstream								FALSE	FALSE
rs4934693	chr10	34982916	8.258e-15	0.01106	1036	1036_L1	chr10:35109355-36572508	No	LINC02635	8932	downstream								FALSE	FALSE
rs4934694	chr10	34983872	9.86e-15	0.01106	1036	1036_L1	chr10:35109355-36572508	No	LINC02635	9888	downstream								FALSE	FALSE
rs11597336	chr10	34985723	9.435e-15	0.00964015	1036	1036_L1	chr10:35109355-36572508	No	LINC02635	11739	downstream								FALSE	FALSE
rs9663401	chr10	34989921	1.343e-14	0.00669325	1036	1036_L1	chr10:35109355-36572508	No	LINC02635	15937	downstream								FALSE	FALSE
rs4351760	chr10	34991326	1.421e-14	0.00639588	1036	1036_L1	chr10:35109355-36572508	No	LINC02635	17342	downstream								FALSE	FALSE
rs4934695	chr10	34991677	1.93e-14	0.00487307	1036	1036_L1	chr10:35109355-36572508	No	LINC02635	17693	downstream								FALSE	FALSE
rs11597483	chr10	34996189	1.696e-14	0.00533467	1036	1036_L1	chr10:35109355-36572508	No	LINC02635	22205	downstream								FALSE	FALSE
rs35317849	chr10	34996793	1.64e-14	0.0055819	1036	1036_L1	chr10:35109355-36572508	No	LINC02635	22809	downstream		chr10_34996774_34997274	Macrophage					FALSE	FALSE
rs4934697	chr10	34998264	1.628e-14	0.0055819	1036	1036_L1	chr10:35109355-36572508	No	LINC02635	24280	downstream								FALSE	FALSE
rs35848945	chr10	34998633	2.303e-14	0.00406797	1036	1036_L1	chr10:35109355-36572508	No	LINC02635	24649	downstream								FALSE	FALSE
rs17582416	chr10	34998722	1.537e-14	0.00584081	1036	1036_L1	chr10:35109355-36572508	No	LINC02635	24738	downstream								FALSE	FALSE
rs11597392	chr10	34999647	2.104e-14	0.00445205	1036	1036_L1	chr10:35109355-36572508	No	LINC02635	25663	downstream								FALSE	FALSE
rs4934698	chr10	35001308	1.658e-14	0.0055819	1036	1036_L1	chr10:35109355-36572508	No	LINC02635	27324	downstream								FALSE	FALSE
rs113128150	chr10	35006799	1.194e-14	0.00879792	1036	1036_L1	chr10:35109355-36572508	No	LINC02635	32815	downstream								FALSE	FALSE
rs35388511	chr10	35007688	3.109e-14	0.00355403	1036	1036_L1	chr10:35109355-36572508	No	LINC02635	33704	downstream								TRUE	FALSE
rs34815241	chr10	35007748	3.904e-14	0.00248301	1036	1036_L1	chr10:35109355-36572508	No	LINC02635	33764	downstream								TRUE	FALSE
rs2384275	chr10	35008214	1.336e-14	0.00669325	1036	1036_L1	chr10:35109355-36572508	No	LINC02635	34230	downstream								FALSE	FALSE
rs2001893	chr10	35011695	1.519e-14	0.00584081	1036	1036_L1	chr10:35109355-36572508	No	LINC02635	37711	downstream								FALSE	FALSE
rs12830	chr10	35013777	2.295e-14	0.00406797	1036	1036_L1	chr10:35109355-36572508	No	LINC02635	39793	downstream								FALSE	FALSE
rs7920095	chr10	35014406	2.494e-14	0.00371756	1036	1036_L1	chr10:35109355-36572508	No	LINC02635	40422	downstream								FALSE	FALSE
rs72789609	chr10	35017278	3.097e-14	0.003106	1036	1036_L1	chr10:35109355-36572508	No	LINC02635	43294	downstream								FALSE	FALSE
rs4934699	chr10	35017648	2.125e-14	0.00445205	1036	1036_L1	chr10:35109355-36572508	No	LINC02635	43664	downstream								FALSE	FALSE
rs7923172	chr10	35020439	2.778e-14	0.00296979	1036	1036_L1	chr10:35109355-36572508	No	LINC02635	46455	downstream								FALSE	FALSE
rs7908573	chr10	35020585	2.901e-14	0.00324858	1036	1036_L1	chr10:35109355-36572508	No	LINC02635	46601	downstream								FALSE	FALSE
rs7923217	chr10	35020661	1.336e-14	0.00669325	1036	1036_L1	chr10:35109355-36572508	No	LINC02635	46677	downstream								FALSE	FALSE
rs3740083	chr10	35031455	1.599e-14	0.00509856	1036	1036_L1	chr10:35109355-36572508	No	CUL2	39884	inside intron	inside transcription region							FALSE	FALSE
rs17583009	chr10	35031987	1.855e-14	0.00509856	1036	1036_L1	chr10:35109355-36572508	No	CUL2	39352	inside intron	inside transcription region							FALSE	FALSE
rs12261654	chr10	35033096	1.941e-14	0.0042556	1036	1036_L1	chr10:35109355-36572508	No	CUL2	38243	inside intron	inside transcription region							FALSE	FALSE
rs4934702	chr10	35034146	1.723e-14	0.00533467	1036	1036_L1	chr10:35109355-36572508	No	CUL2	37193	inside intron	inside transcription region							TRUE	FALSE
rs2244100	chr10	35034708	6.319e-15	0.012123	1036	1036_L1	chr10:35109355-36572508	No	CUL2	36631	inside intron	inside transcription region							FALSE	FALSE
rs7079205	chr10	35035691	1.03e-14	0.00787073	1036	1036_L1	chr10:35109355-36572508	No	CUL2	35648	inside intron	inside transcription region							FALSE	FALSE
rs11595898	chr10	35037335	3.703e-14	0.00259652	1036	1036_L1	chr10:35109355-36572508	No	CUL2	34004	inside intron	inside transcription region							FALSE	FALSE
rs2384283	chr10	35037861	2.405e-14	0.00388875	1036	1036_L1	chr10:35109355-36572508	No	CUL2	33478	inside intron	inside transcription region							FALSE	FALSE
rs11010077	chr10	35039160	1.615e-14	0.0055819	1036	1036_L1	chr10:35109355-36572508	No	CUL2	32179	inside intron	inside transcription region							FALSE	FALSE
rs2490663	chr10	35040807	1.413e-14	0.0055819	1036	1036_L1	chr10:35109355-36572508	No	CUL2	30532	inside intron	inside transcription region							FALSE	FALSE
rs66887762	chr10	35041649	2.83e-14	0.00324858	1036	1036_L1	chr10:35109355-36572508	No	CUL2	29690	inside intron	inside transcription region	chr10_35041205_35041705			chr10_35041536_35041736		CUL2	FALSE	FALSE
rs59418206	chr10	35042696	1.843e-14	0.0055819	1036	1036_L1	chr10:35109355-36572508	No	CUL2	28643	inside intron	inside transcription region							FALSE	FALSE
rs4934704	chr10	35043236	2.104e-14	0.00388875	1036	1036_L1	chr10:35109355-36572508	No	CUL2	28103	inside intron	inside transcription region	chr10_35042769_35043269	EEC-TI_Stem					FALSE	FALSE
rs10508815	chr10	35043693	1.839e-14	0.00487307	1036	1036_L1	chr10:35109355-36572508	No	CUL2	27646	inside intron	inside transcription region							FALSE	FALSE
rs10437420	chr10	35046116	9.967e-15	0.00879792	1036	1036_L1	chr10:35109355-36572508	No	CUL2	25223	inside intron	inside transcription region							FALSE	FALSE
rs4934709	chr10	35050396	1.261e-14	0.00733089	1036	1036_L1	chr10:35109355-36572508	No	CUL2	20943	inside intron	inside transcription region							TRUE	FALSE
rs12245096	chr10	35051081	7.911e-15	0.0111791	1036	1036_L1	chr10:35109355-36572508	No	CUL2	20258	inside intron	inside transcription region							FALSE	FALSE
rs2384287	chr10	35051631	3.176e-14	0.00339781	1036	1036_L1	chr10:35109355-36572508	No	CUL2	19708	inside intron	inside transcription region							TRUE	FALSE
rs6481935	chr10	35054031	1.621e-14	0.0055819	1036	1036_L1	chr10:35109355-36572508	No	CUL2	17308	inside intron	inside transcription region							FALSE	FALSE
rs2384289	chr10	35054597	1.12e-14	0.00803041	1036	1036_L1	chr10:35109355-36572508	No	CUL2	16742	inside intron	inside transcription region							FALSE	FALSE
rs1926556	chr10	35055979	2.8e-14	0.00307958	1036	1036_L1	chr10:35109355-36572508	No	CUL2	15360	inside intron	inside transcription region							FALSE	FALSE
rs1926554	chr10	35056041	4.264e-14	0.00227089	1036	1036_L1	chr10:35109355-36572508	No	CUL2	15298	inside intron	inside transcription region							FALSE	FALSE
rs34087268	chr10	35057796	1.459e-14	0.00639588	1036	1036_L1	chr10:35109355-36572508	No	CUL2	13543	inside intron	inside transcription region							FALSE	FALSE
rs2148482	chr10	35059982	2.295e-14	0.00388875	1036	1036_L1	chr10:35109355-36572508	No	CUL2	11357	inside intron	inside transcription region							FALSE	FALSE
rs7099036	chr10	35060646	2.169e-14	0.00406797	1036	1036_L1	chr10:35109355-36572508	No	CUL2	10693	inside intron	inside transcription region							FALSE	FALSE
rs4934710	chr10	35061488	1.884e-14	0.00487307	1036	1036_L1	chr10:35109355-36572508	No	CUL2	9851	inside intron	inside transcription region							FALSE	FALSE
rs11010082	chr10	35062227	1.19e-14	0.00733089	1036	1036_L1	chr10:35109355-36572508	No	CUL2	9112	inside intron	inside transcription region							FALSE	FALSE
rs58159560	chr10	35062321	2.578e-14	0.00355403	1036	1036_L1	chr10:35109355-36572508	No	CUL2	9018	inside intron	inside transcription region							FALSE	FALSE
rs35784065	chr10	35064646	2.719e-14	0.00355403	1036	1036_L1	chr10:35109355-36572508	No	CUL2	6693	inside intron	inside transcription region							FALSE	FALSE
rs12769981	chr10	35067846	1.768e-14	0.00509856	1036	1036_L1	chr10:35109355-36572508	No	CUL2	3493	inside intron	inside transcription region							TRUE	FALSE
rs12240347	chr10	35070547	1.676e-14	0.00533467	1036	1036_L1	chr10:35109355-36572508	No	CUL2	792	inside intron	inside transcription region							FALSE	FALSE
rs4934533	chr10	35070691	1.161e-14	0.00767254	1036	1036_L1	chr10:35109355-36572508	No	CUL2	648	inside intron	inside transcription region							FALSE	FALSE
rs4934711	chr10	35071382	2.485e-14	0.00371756	1036	1036_L1	chr10:35109355-36572508	No	CUL2	43	promoter								FALSE	FALSE
rs34375045	chr10	35073428	3.82e-14	0.00259652	1036	1036_L1	chr10:35109355-36572508	No	CUL2	858	inside intron	inside transcription region							FALSE	FALSE
rs57786297	chr10	35073697	1.264e-14	0.00803041	1036	1036_L1	chr10:35109355-36572508	No	CUL2	589	inside intron	inside transcription region							FALSE	FALSE
rs61104795	chr10	35073753	2.417e-14	0.00388875	1036	1036_L1	chr10:35109355-36572508	No	CUL2	533	inside intron	inside transcription region							FALSE	FALSE
rs12248333	chr10	35074049	7.841e-15	0.0115791	1036	1036_L1	chr10:35109355-36572508	No	CUL2	237	inside intron	inside transcription region							FALSE	FALSE
rs34304999	chr10	35076777	2.748e-14	0.00339781	1036	1036_L1	chr10:35109355-36572508	No	CUL2	2447	upstream								FALSE	FALSE
rs7099593	chr10	35077950	2.523e-14	0.00371756	1036	1036_L1	chr10:35109355-36572508	No	MIR3611	1730	close to 3'								FALSE	FALSE
rs7084196	chr10	35078233	2.036e-14	0.00445205	1036	1036_L1	chr10:35109355-36572508	No	MIR3611	1447	close to 3'								FALSE	FALSE
rs13376871	chr10	35080128	3.83e-14	0.00248301	1036	1036_L1	chr10:35109355-36572508	No	MIR3611	448	promoter								FALSE	FALSE
rs4934716	chr10	35080371	2.999e-14	0.003106	1036	1036_L1	chr10:35109355-36572508	No	MIR3611	691	promoter								FALSE	FALSE
rs13376801	chr10	35081515	2.405e-14	0.00406797	1036	1036_L1	chr10:35109355-36572508	No	MIR3611	1835	promoter								FALSE	FALSE
rs72789687	chr10	35083561	2.896e-14	0.00324858	1036	1036_L1	chr10:35109355-36572508	No	MIR3611	3881	upstream		chr10_35083451_35083951						FALSE	FALSE
rs7079498	chr10	35086416	3.627e-14	0.00259652	1036	1036_L1	chr10:35109355-36572508	No	CUL2	3619	inside intron	inside transcription region							FALSE	FALSE
rs4934719	chr10	35087841	2.996e-14	0.003106	1036	1036_L1	chr10:35109355-36572508	No	CUL2	2194	inside intron	inside transcription region							FALSE	FALSE
rs4934720	chr10	35087872	3.11e-14	0.003106	1036	1036_L1	chr10:35109355-36572508	No	CUL2	2163	inside intron	inside transcription region							FALSE	FALSE
rs4934721	chr10	35088787	3.113e-14	0.00296979	1036	1036_L1	chr10:35109355-36572508	No	CUL2	1248	inside intron	inside transcription region							FALSE	FALSE
rs34481177	chr10	35091985	3.586e-14	0.00259652	1036	1036_L1	chr10:35109355-36572508	No	CUL2	1343	promoter								FALSE	FALSE
rs11593858	chr10	35092445	4.066e-14	0.00237454	1036	1036_L1	chr10:35109355-36572508	No	CUL2	1803	promoter								FALSE	FALSE
rs4934723	chr10	35092835	3.947e-14	0.00248301	1036	1036_L1	chr10:35109355-36572508	No	CUL2	2193	upstream		chr10_35092456_35092956	Macrophage		chr10_35092497_35093045		CUL2	FALSE	FALSE
rs72789690	chr10	35093889	3.79e-14	0.00283966	1036	1036_L1	chr10:35109355-36572508	No	CUL2	3247	upstream								FALSE	FALSE
rs68039650	chr10	35096571	2.984e-14	0.003106	1036	1036_L1	chr10:35109355-36572508	No	CUL2	5929	upstream								FALSE	FALSE
rs35136660	chr10	35097045	3.489e-14	0.00271532	1036	1036_L1	chr10:35109355-36572508	No	CUL2	6403	upstream								FALSE	FALSE
rs7897457	chr10	35097112	3.887e-14	0.00248301	1036	1036_L1	chr10:35109355-36572508	No	CUL2	6470	upstream								FALSE	FALSE
rs7897827	chr10	35097309	3.032e-14	0.003106	1036	1036_L1	chr10:35109355-36572508	No	CUL2	6667	upstream								FALSE	FALSE
rs12764820	chr10	35097393	2.338e-14	0.00388875	1036	1036_L1	chr10:35109355-36572508	No	CUL2	6751	upstream								FALSE	FALSE
rs11596502	chr10	35098259	3.628e-14	0.00259652	1036	1036_L1	chr10:35109355-36572508	No	CUL2	7617	upstream								FALSE	FALSE
rs12768019	chr10	35100915	4.143e-14	0.00227089	1036	1036_L1	chr10:35109355-36572508	No	CUL2	10273	upstream								FALSE	FALSE
rs12767414	chr10	35101265	1.745e-14	0.00509856	1036	1036_L1	chr10:35109355-36572508	No	CUL2	10623	upstream								FALSE	FALSE
rs12776390	chr10	35102607	2.72e-14	0.00339781	1036	1036_L1	chr10:35109355-36572508	No	CUL2	11965	upstream								FALSE	FALSE
rs4934724	chr10	35104741	3.441e-14	0.00271532	1036	1036_L1	chr10:35109355-36572508	No	CUL2	14099	upstream								FALSE	FALSE
rs11010095	chr10	35107020	7.321e-15	0.0132902	1036	1036_L1	chr10:35109355-36572508	No	CUL2	16378	upstream								FALSE	FALSE
rs4934725	chr10	35109308	3.136e-14	0.00296979	1036	1036_L1	chr10:35109355-36572508	No	CUL2	17349	inside intron	inside transcription region							FALSE	FALSE
rs12769189	chr10	35110740	3.183e-14	0.00296979	1036	1036_L1	chr10:35109355-36572508	No	CUL2	15917	inside intron	inside transcription region							FALSE	FALSE
rs12775759	chr10	35111255	3.09e-14	0.00296979	1036	1036_L1	chr10:35109355-36572508	No	CUL2	15402	inside intron	inside transcription region							FALSE	FALSE
rs10466072	chr10	35113828	1.887e-14	0.00465772	1036	1036_L1	chr10:35109355-36572508	No	CUL2	12829	inside intron	inside transcription region							FALSE	FALSE
rs10047349	chr10	35115127	1.993e-14	0.00445205	1036	1036_L1	chr10:35109355-36572508	No	CUL2	11530	inside intron	inside transcription region							FALSE	FALSE
rs11599606	chr10	35117698	2.61e-14	0.00355403	1036	1036_L1	chr10:35109355-36572508	No	CUL2	8959	inside intron	inside transcription region	chr10_35117261_35117761						FALSE	FALSE
rs998658	chr10	35119726	1.376e-14	0.0055819	1036	1036_L1	chr10:35109355-36572508	No	CUL2	6931	inside intron	inside transcription region							FALSE	FALSE
rs35777088	chr10	35120120	1.87e-14	0.00487307	1036	1036_L1	chr10:35109355-36572508	No	CUL2	6537	inside intron	inside transcription region							FALSE	FALSE
rs11592567	chr10	35120441	3.206e-14	0.00283966	1036	1036_L1	chr10:35109355-36572508	No	CUL2	6216	inside exon	inside transcription region	chr10_35120246_35120746	CD4T-Plasma-gdT					FALSE	FALSE
rs2126984	chr10	35121363	1.659e-14	0.00533467	1036	1036_L1	chr10:35109355-36572508	No	CUL2	5294	inside intron	inside transcription region							FALSE	FALSE
rs34954932	chr10	35121879	3.024e-14	0.00296979	1036	1036_L1	chr10:35109355-36572508	No	CUL2	4778	inside intron	inside transcription region							FALSE	FALSE
rs34605125	chr10	35122318	2.243e-14	0.00406797	1036	1036_L1	chr10:35109355-36572508	No	CUL2	4339	inside intron	inside transcription region							FALSE	FALSE
rs4934730	chr10	35126627	1.698e-14	0.00487307	1036	1036_L1	chr10:35109355-36572508	No	CUL2	30	inside exon	inside transcription region	chr10_35126526_35127026			chr10_35126418_35127644	CREM	CREM	FALSE	FALSE
rs2045917	chr10	35129598	3.496e-14	0.00248301	1036	1036_L1	chr10:35109355-36572508	No	CREM	2121	inside intron	5' UTR	chr10_35129375_35129875	Macrophage-Plasma					FALSE	FALSE
rs7913615	chr10	35134029	2.761e-14	0.00355403	1036	1036_L1	chr10:35109355-36572508	No	CREM	3807	upstream								FALSE	FALSE
rs34876468	chr10	35135522	2.993e-14	0.00271532	1036	1036_L1	chr10:35109355-36572508	No	CREM	2314	upstream		chr10_35135364_35135864	gdT					FALSE	FALSE
rs17499247	chr10	35137827	3.016e-14	0.00259652	1036	1036_L1	chr10:35109355-36572508	No	CREM	9	promoter								FALSE	FALSE
rs10827491	chr10	35138467	3.069e-14	0.00259652	1036	1036_L1	chr10:35109355-36572508	No	CREM	631	inside intron	inside transcription region							FALSE	FALSE
rs10827492	chr10	35140897	3.091e-14	0.00259652	1036	1036_L1	chr10:35109355-36572508	No	CREM	3061	inside intron	inside transcription region				chr10_35140183_35141091		CREM	FALSE	FALSE
rs1213392	chr10	35141357	1.001e-14	0.0109408	1036	1036_L1	chr10:35109355-36572508	No	CREM	3521	inside intron	inside transcription region							FALSE	FALSE
rs4934731	chr10	35142708	1.864e-14	0.0042556	1036	1036_L1	chr10:35109355-36572508	No	CREM	4872	inside intron	inside transcription region							FALSE	FALSE
rs4934732	chr10	35142756	2.763e-14	0.00283966	1036	1036_L1	chr10:35109355-36572508	No	CREM	4920	inside intron	inside transcription region							FALSE	FALSE
rs4934734	chr10	35145445	3.004e-14	0.00271532	1036	1036_L1	chr10:35109355-36572508	No	CREM	2927	upstream								FALSE	FALSE
rs57081218	chr10	35145680	1.825e-14	0.00602514	1036	1036_L1	chr10:35109355-36572508	No	CREM	2692	upstream								FALSE	FALSE
rs6481941	chr10	35151213	1.274e-14	0.00611194	1036	1036_L1	chr10:35109355-36572508	No	CREM	2812	inside intron	inside transcription region							FALSE	FALSE
rs7079389	chr10	35151404	4.48e-14	0.00231624	1036	1036_L1	chr10:35109355-36572508	No	CREM	3003	inside intron	inside transcription region							FALSE	FALSE
rs878264	chr10	35151653	2.577e-14	0.003106	1036	1036_L1	chr10:35109355-36572508	No	CREM	3252	inside intron	inside transcription region							FALSE	FALSE
rs4934536	chr10	35152241	3.341e-14	0.00248301	1036	1036_L1	chr10:35109355-36572508	No	CREM	3840	inside intron	inside transcription region							FALSE	FALSE
rs34630580	chr10	35160300	2.896e-14	0.00283966	1036	1036_L1	chr10:35109355-36572508	No	CREM	7216	upstream								FALSE	FALSE
rs113170867	chr10	35161219	3.601e-14	0.00259652	1036	1036_L1	chr10:35109355-36572508	No	CREM	6297	upstream								FALSE	FALSE
rs12782948	chr10	35161679	6.18e-15	0.012693	1036	1036_L1	chr10:35109355-36572508	No	CREM	5837	upstream								FALSE	FALSE
rs35126129	chr10	35163213	3.408e-14	0.00283966	1036	1036_L1	chr10:35109355-36572508	No	CREM	4303	upstream								FALSE	FALSE
rs12771399	chr10	35163449	1.861e-14	0.00509856	1036	1036_L1	chr10:35109355-36572508	No	CREM	4067	upstream								FALSE	FALSE
rs2045913	chr10	35163580	2.764e-14	0.00324858	1036	1036_L1	chr10:35109355-36572508	No	CREM	3936	upstream								FALSE	FALSE
rs10827493	chr10	35166048	2.652e-14	0.003106	1036	1036_L1	chr10:35109355-36572508	No	CREM	1468	promoter								FALSE	FALSE
rs17499811	chr10	35167287	2.548e-14	0.00324858	1036	1036_L1	chr10:35109355-36572508	No	CREM	229	promoter								FALSE	FALSE
rs2505640	chr10	35170569	6.852e-15	0.012123	1036	1036_L1	chr10:35109355-36572508	No	CREM	2843	inside intron	inside transcription region							FALSE	FALSE
rs10508816	chr10	35171048	2.062e-14	0.00406797	1036	1036_L1	chr10:35109355-36572508	No	CREM	3322	inside intron	inside transcription region							FALSE	FALSE
rs35146199	chr10	35172011	3.207e-14	0.00283966	1036	1036_L1	chr10:35109355-36572508	No	CREM	3576	upstream								FALSE	FALSE
rs9665538	chr10	35172110	2.709e-14	0.003106	1036	1036_L1	chr10:35109355-36572508	No	CREM	3477	upstream								FALSE	FALSE
rs55724039	chr10	35176469	1.699e-14	0.00639588	1036	1036_L1	chr10:35109355-36572508	No	CREM	616	inside intron	inside transcription region							FALSE	FALSE
rs12769484	chr10	35176818	2.822e-14	0.00289271	1036	1036_L1	chr10:35109355-36572508	No	CREM	965	inside intron	inside transcription region							FALSE	FALSE
rs34779708	chr10	35177257	4.187e-14	0.00271532	1036	1036_L1	chr10:35109355-36572508	No	CREM	1404	inside intron	inside transcription region							TRUE	FALSE
rs12260130	chr10	35178743	2.458e-14	0.00371756	1036	1036_L1	chr10:35109355-36572508	No	CREM	146	promoter								FALSE	FALSE
rs12762493	chr10	35182945	1.586e-14	0.00639588	1036	1036_L1	chr10:35109355-36572508	No	CREM	4056	inside intron	inside transcription region							FALSE	FALSE
rs4934538	chr10	35183222	2.71e-14	0.00355403	1036	1036_L1	chr10:35109355-36572508	No	CREM	4333	inside intron	inside transcription region							FALSE	FALSE
rs1478463	chr10	35184107	3.271e-14	0.00283966	1036	1036_L1	chr10:35109355-36572508	No	CREM	5218	inside intron	inside transcription region							FALSE	FALSE
rs12777517	chr10	35184999	3.578e-14	0.00283966	1036	1036_L1	chr10:35109355-36572508	No	CREM	6110	inside intron	inside transcription region				chr10_35184613_35185060		CREM	FALSE	FALSE
rs112745252	chr10	35185350	2.439e-14	0.00378122	1036	1036_L1	chr10:35109355-36572508	No	CREM	6461	inside intron	inside transcription region	chr10_35185152_35185652	Macrophage					FALSE	FALSE
rs2505639	chr10	35185493	7.826e-15	0.01106	1036	1036_L1	chr10:35109355-36572508	No	CREM	6604	inside intron	inside transcription region	chr10_35185152_35185652	Macrophage					FALSE	FALSE
rs4934540	chr10	35185771	1.775e-14	0.00509856	1036	1036_L1	chr10:35109355-36572508	No	CREM	6882	inside intron	inside transcription region							FALSE	FALSE
rs3780886	chr10	35189601	9.068e-15	0.01106	1036	1036_L1	chr10:35109355-36572508	No	CREM	5526	upstream								FALSE	FALSE
rs12775548	chr10	35190576	1.215e-14	0.00840526	1036	1036_L1	chr10:35109355-36572508	No	CREM	4551	upstream								FALSE	FALSE
rs35079558	chr10	35190958	1.301e-14	0.00803041	1036	1036_L1	chr10:35109355-36572508	No	CREM	4169	upstream								FALSE	FALSE
rs1057108	chr10	35196021	8.687e-15	0.0115791	1036	1036_L1	chr10:35109355-36572508	No	CREM	12	inside exon	5' UTR	chr10_35195623_35196123	CD4T-CD8T-Endothelium-Macrophage-MemoryB-NK-NaiveB-Plasma-gdT		chr10_35194983_35196566	CUL2&CREM	CREM	FALSE	FALSE
rs12775799	chr10	35199336	1.165e-14	0.00840526	1036	1036_L1	chr10:35109355-36572508	No	CREM	2937	inside intron	inside transcription region							FALSE	FALSE
rs2384352	chr10	35203904	2.441e-15	0.0340014	1036	1036_L1	chr10:35109355-36572508	No	CREM	7505	inside intron	inside transcription region	chr10_35203705_35204205	CD4T-CD8T					FALSE	FALSE
rs11010121	chr10	35204328	6.438e-15	0.0152589	1036	1036_L1	chr10:35109355-36572508	No	CREM	7929	inside intron	inside transcription region	chr10_35204230_35204730	CD8T			CREM		FALSE	FALSE
rs11010122	chr10	35204590	1.85e-14	0.00432515	1036	1036_L1	chr10:35109355-36572508	No	CREM	8191	inside intron	inside transcription region	chr10_35204230_35204730	CD8T			CREM		FALSE	FALSE
rs75265869	chr10	35207540	2.354e-14	0.00380318	1036	1036_L1	chr10:35109355-36572508	No	CREM	11141	inside intron	inside transcription region							FALSE	FALSE
rs1148246	chr10	35207698	2.089e-15	0.037006	1036	1036_L1	chr10:35109355-36572508	No	CREM	11299	inside intron	inside transcription region	chr10_35207617_35208117	CD8T-gdT					FALSE	FALSE
rs4934735	chr10	35207802	2.082e-14	0.00395433	1036	1036_L1	chr10:35109355-36572508	No	CREM	11403	inside intron	inside transcription region	chr10_35207617_35208117	CD8T-gdT					FALSE	FALSE
rs4934736	chr10	35207940	6.516e-15	0.0117007	1036	1036_L1	chr10:35109355-36572508	No	CREM	11541	inside intron	inside transcription region	chr10_35207617_35208117	CD8T-gdT					FALSE	FALSE
rs17591781	chr10	35209610	9.514e-15	0.01106	1036	1036_L1	chr10:35109355-36572508	No	CREM	13211	inside intron	inside transcription region	chr10_35209127_35209627	CD4T-Macrophage-gdT			CREM		FALSE	FALSE
rs17591857	chr10	35210115	7.864e-15	0.012693	1036	1036_L1	chr10:35109355-36572508	No	CREM	13716	inside intron	inside transcription region							FALSE	FALSE
rs11010125	chr10	35214025	5.324e-15	0.018354	1036	1036_L1	chr10:35109355-36572508	No	LINC02634	16573	downstream		chr10_35213879_35214379	CD4T-Macrophage-gdT	Enterocyte		CREM		FALSE	FALSE
rs11592798	chr10	35217076	3.813e-15	0.0232868	1036	1036_L1	chr10:35109355-36572508	No	LINC02634	13522	downstream								FALSE	FALSE
rs11010129	chr10	35221894	8.553e-15	0.0115791	1036	1036_L1	chr10:35109355-36572508	No	LINC02634	8704	inside intron	inside transcription region							FALSE	FALSE
rs1148245	chr10	35222966	6.633e-15	0.0117007	1036	1036_L1	chr10:35109355-36572508	No	LINC02634	7632	inside intron	inside transcription region							FALSE	FALSE
rs4934737	chr10	35223871	1.241e-14	0.00619895	1036	1036_L1	chr10:35109355-36572508	No	LINC02634	6727	inside intron	inside transcription region							FALSE	FALSE
rs11010130	chr10	35224379	3.835e-15	0.0267485	1036	1036_L1	chr10:35109355-36572508	No	LINC02634	6219	inside intron	inside transcription region							FALSE	FALSE
rs11010131	chr10	35224388	7.661e-15	0.0134189	1036	1036_L1	chr10:35109355-36572508	No	LINC02634	6210	inside intron	inside transcription region							FALSE	FALSE
rs2393904	chr10	62619566	3.881e-06	0.764934	1052	1052_L2	chr10:63341695-65794114	No	ADO	185154	upstream					chr10_62618997_62619666		EGR2	FALSE	FALSE
rs7915475	chr10	62621908	7.168e-06	0.235521	1052	1052_L2	chr10:63341695-65794114	No	ADO	182812	upstream								FALSE	FALSE
rs10822050	chr10	62679011	2.348e-29	0.850507	1052	1052_L1	chr10:63341695-65794114	No	ADO	125709	upstream								FALSE	FALSE
rs12766391	chr10	62681444	5.442e-29	0.14995	1052	1052_L1	chr10:63341695-65794114	No	ADO	123276	upstream		chr10_62681263_62681763	CD4T-CD8T-DC-GC_B-Macrophage-MemoryB-NK-NaiveB-Plasma-gdT		chr10_62681240_62682690		ADO	FALSE	FALSE
rs2633310	chr10	73834292	2.199e-10	0.0142194	1059	1059_L1	chr10:75422550-78706814	No	CAMK2G	7919	inside intron	inside transcription region							FALSE	FALSE
rs2633311	chr10	73838341	2.455e-10	0.0127212	1059	1059_L1	chr10:75422550-78706814	No	CAMK2G	3870	inside intron	inside transcription region							TRUE	FALSE
rs2459446	chr10	73841838	1.177e-10	0.0267258	1059	1059_L1	chr10:75422550-78706814	No	CAMK2G	373	inside intron	inside transcription region							FALSE	FALSE
rs2250140	chr10	73853123	1.563e-10	0.0196225	1059	1059_L1	chr10:75422550-78706814	No	CAMK2G	307	promoter								FALSE	FALSE
rs2664282	chr10	73860999	1.207e-10	0.0257065	1059	1059_L1	chr10:75422550-78706814	No	CAMK2G	145	promoter								FALSE	FALSE
rs2688625	chr10	73871790	1.455e-10	0.0211881	1059	1059_L1	chr10:75422550-78706814	No	CAMK2G	2671	inside intron	inside transcription region	chr10_73871307_73871807						FALSE	FALSE
rs2675671	chr10	73873002	1.4e-10	0.0211881	1059	1059_L1	chr10:75422550-78706814	No	CAMK2G	1459	inside exon	inside transcription region	chr10_73872562_73873062						FALSE	FALSE
rs2675668	chr10	73876390	1.125e-10	0.0262739	1059	1059_L1	chr10:75422550-78706814	No	CAMK2G	1799	promoter								FALSE	FALSE
rs2688614	chr10	73893118	2.458e-10	0.018021	1059	1059_L1	chr10:75422550-78706814	No	PLAU	16059	upstream		chr10_73892658_73893158	Fibroblast					FALSE	FALSE
rs2675669	chr10	73894114	7.535e-11	0.0495007	1059	1059_L1	chr10:75422550-78706814	No	PLAU	15063	upstream								FALSE	FALSE
rs2633307	chr10	73894123	1.17e-10	0.0370434	1059	1059_L1	chr10:75422550-78706814	No	PLAU	15054	upstream								FALSE	FALSE
rs2688610	chr10	73895173	7.052e-11	0.0680217	1059	1059_L1	chr10:75422550-78706814	No	PLAU	14004	upstream								FALSE	FALSE
rs72814394	chr10	73896567	6.252e-11	0.0695237	1059	1059_L1	chr10:75422550-78706814	No	PLAU	12610	upstream								FALSE	FALSE
rs2633300	chr10	73896889	5.459e-11	0.0856311	1059	1059_L1	chr10:75422550-78706814	No	PLAU	12288	upstream								FALSE	FALSE
rs2633299	chr10	73896996	9.727e-11	0.047854	1059	1059_L1	chr10:75422550-78706814	No	PLAU	12181	upstream								FALSE	FALSE
rs7081276	chr10	73897665	9.01e-11	0.047854	1059	1059_L1	chr10:75422550-78706814	No	PLAU	11512	upstream								FALSE	FALSE
rs2688609	chr10	73898423	6.036e-11	0.0686778	1059	1059_L1	chr10:75422550-78706814	No	PLAU	10754	upstream								FALSE	FALSE
rs2688608	chr10	73898591	8.31e-11	0.060277	1059	1059_L1	chr10:75422550-78706814	No	PLAU	10586	upstream								FALSE	FALSE
rs2675679	chr10	73898823	7.797e-11	0.0539514	1059	1059_L1	chr10:75422550-78706814	No	PLAU	10354	upstream								FALSE	FALSE
rs2675680	chr10	73899106	7.049e-11	0.0680217	1059	1059_L1	chr10:75422550-78706814	No	PLAU	10071	upstream								FALSE	FALSE
rs1815076	chr10	73900128	4.323e-11	0.0950226	1059	1059_L1	chr10:75422550-78706814	No	PLAU	9049	upstream		chr10_73899933_73900433	DC-Macrophage		chr10_73899529_73900323		PLAU	FALSE	FALSE
rs2675663	chr10	73900512	1.555e-10	0.0286398	1059	1059_L1	chr10:75422550-78706814	No	PLAU	8665	upstream								FALSE	FALSE
rs1250573	chr10	79282718	1.921e-17	0.702715	1061	1061_L1	chr10:80876749-82414679	No	ZMIZ1	5539	inside intron	inside transcription region	chr10_79282308_79282808	GC_B					FALSE	FALSE
rs1892497	chr10	79283950	1.016e-16	0.182696	1061	1061_L1	chr10:80876749-82414679	No	ZMIZ1	6771	inside intron	inside transcription region	chr10_79283557_79284057	GC_B-Macrophage-MemoryB-Neutrophil					FALSE	FALSE
rs1250566	chr10	79286696	1.249e-16	0.107614	1061	1061_L1	chr10:80876749-82414679	No	ZMIZ1	9517	inside intron	inside transcription region	chr10_79286210_79286710	CD4T-CD8T-DC-GC_B-Macrophage-MemoryB-NK-NaiveB-Neutrophil-Plasma-gdT	Enterocyte	chr10_79285383_79287031		PPIF	FALSE	FALSE
rs10749609	chr10	80489996	4.039e-10	0.0358201	1061	1061_L2	chr10:80876749-82414679	No	TSPAN14	784	inside intron	inside transcription region							FALSE	FALSE
rs7097656	chr10	80491075	2.689e-10	0.0526043	1061	1061_L2	chr10:80876749-82414679	No	TSPAN14	1863	inside intron	inside transcription region							FALSE	FALSE
rs7922621	chr10	80491788	3.057e-10	0.0461353	1061	1061_L2	chr10:80876749-82414679	No	TSPAN14	2576	inside intron	inside transcription region	chr10_80491613_80492113	Macrophage-Neutrophil		chr10_80491766_80491966		TSPAN14	FALSE	FALSE
rs7910643	chr10	80492013	2.94e-10	0.0476707	1061	1061_L2	chr10:80876749-82414679	No	TSPAN14	2801	inside intron	inside transcription region	chr10_80491613_80492113	Macrophage-Neutrophil		chr10_80491740_80492152		TSPAN14	FALSE	FALSE
rs7900536	chr10	80493945	3.25e-10	0.0432169	1061	1061_L2	chr10:80876749-82414679	No	TSPAN14	4733	inside intron	inside transcription region	chr10_80493508_80494008	AC_Goblet-CD4T-CD8T-EEC		chr10_80493753_80493953		TSPAN14	FALSE	FALSE
rs6586028	chr10	80494228	2.755e-10	0.0457642	1061	1061_L2	chr10:80876749-82414679	No	TSPAN14	5016	inside intron	inside transcription region	chr10_80494039_80494539	CD8T-EEC					FALSE	FALSE
rs7896832	chr10	80497814	2.93e-10	0.0442193	1061	1061_L2	chr10:80876749-82414679	No	TSPAN14	8602	inside intron	inside transcription region	chr10_80497538_80498038	Endothelium		chr10_80497748_80497948		TSPAN14	FALSE	FALSE
rs2343551	chr10	80508189	1.411e-10	0.139208	1061	1061_L2	chr10:80876749-82414679	No	TSPAN14	7278	upstream								FALSE	FALSE
rs7080009	chr10	80509705	3.007e-10	0.0628129	1061	1061_L2	chr10:80876749-82414679	No	TSPAN14	5762	upstream		chr10_80509629_80510129	Endothelium-Macrophage		chr10_80509333_80510007		TSPAN14	FALSE	FALSE
rs1870138	chr10	80509855	2.44e-10	0.0791796	1061	1061_L2	chr10:80876749-82414679	No	TSPAN14	5612	upstream		chr10_80509629_80510129	Endothelium-Macrophage		chr10_80509333_80510007		TSPAN14	FALSE	FALSE
rs1870148	chr10	80511585	5.439e-11	0.37342	1061	1061_L2	chr10:80876749-82414679	No	TSPAN14	3882	upstream		chr10_80511347_80511847	CD4T-CD8T-Endothelium-gdT		chr10_80511339_80511943		LOC102723703	FALSE	FALSE
rs7095491	chr10	99514301	7.643e-24	0.0114086	1074	1074_L1	chr10:100668400-102949239	No	LINC01475	13142	downstream								FALSE	FALSE
rs7092009	chr10	99517482	3.771e-24	0.0209278	1074	1074_L1	chr10:100668400-102949239	No	LINC01475	9961	downstream								FALSE	FALSE
rs6584277	chr10	99518298	2.548e-24	0.0324425	1074	1074_L1	chr10:100668400-102949239	No	LINC01475	9145	downstream								FALSE	FALSE
rs10786556	chr10	99518567	5.082e-24	0.0153128	1074	1074_L1	chr10:100668400-102949239	No	LINC01475	8876	downstream								FALSE	FALSE
rs10883361	chr10	99523211	5.155e-24	0.0144981	1074	1074_L1	chr10:100668400-102949239	No	LINC01475	4232	downstream					chr10_99523061_99523646		NKX2-3	FALSE	FALSE
rs10748781	chr10	99523573	7.042e-25	0.0321647	1074	1074_L1	chr10:100668400-102949239	No	LINC01475	3870	downstream		chr10_99523215_99523715	Endothelium-Fibroblast		chr10_99523061_99523646	NKX2-3	NKX2-3	FALSE	FALSE
rs4409764	chr10	99524480	1.59e-24	0.0310167	1074	1074_L1	chr10:100668400-102949239	No	LINC01475	2963	downstream		chr10_99524210_99524710	Endothelium-Fibroblast			NKX2-3		FALSE	FALSE
rs4129133	chr10	99524813	1.237e-24	0.0375018	1074	1074_L1	chr10:100668400-102949239	No	LINC01475	2630	downstream								FALSE	FALSE
rs4129132	chr10	99524880	1.324e-24	0.0464151	1074	1074_L1	chr10:100668400-102949239	No	LINC01475	2563	downstream								FALSE	FALSE
rs10748783	chr10	99526115	1.392e-24	0.0368872	1074	1074_L1	chr10:100668400-102949239	No	LINC01475	1328	close to 3'								FALSE	FALSE
rs7917446	chr10	99526450	8.668e-25	0.0643636	1074	1074_L1	chr10:100668400-102949239	No	LINC01475	993	inside exon	inside transcription region	chr10_99526251_99526751	Endothelium-Fibroblast			NKX2-3		FALSE	FALSE
rs6584281	chr10	99526723	6.664e-25	0.0895925	1074	1074_L1	chr10:100668400-102949239	No	LINC01475	720	inside intron	inside transcription region	chr10_99526251_99526751	Endothelium-Fibroblast			NKX2-3		FALSE	FALSE
rs6584282	chr10	99526738	3.437e-25	0.172003	1074	1074_L1	chr10:100668400-102949239	No	LINC01475	705	inside intron	inside transcription region	chr10_99526251_99526751	Endothelium-Fibroblast			NKX2-3		FALSE	FALSE
rs11190135	chr10	99527091	5.308e-25	0.0944931	1074	1074_L1	chr10:100668400-102949239	No	LINC01475	352	inside intron	inside transcription region	chr10_99526930_99527430	Endothelium-Fibroblast					FALSE	FALSE
rs10883362	chr10	99527227	9.853e-25	0.0496437	1074	1074_L1	chr10:100668400-102949239	No	LINC01475	216	inside intron	inside transcription region	chr10_99526930_99527430	Endothelium-Fibroblast		chr10_99527110_99527310		NKX2-3	FALSE	FALSE
rs10883365	chr10	99528007	1.137e-24	0.0415456	1074	1074_L1	chr10:100668400-102949239	No	LINC01475	564	promoter		chr10_99527570_99528070	Endothelium-Fibroblast		chr10_99527969_99528169		LINC01475	FALSE	FALSE
rs10883366	chr10	99528028	1.289e-24	0.0361071	1074	1074_L1	chr10:100668400-102949239	No	LINC01475	585	promoter		chr10_99527570_99528070	Endothelium-Fibroblast		chr10_99527969_99528169		LINC01475	FALSE	FALSE
rs10883367	chr10	99528233	2.17e-24	0.02324	1074	1074_L1	chr10:100668400-102949239	No	LINC01475	790	promoter		chr10_99528154_99528654	Endothelium-Fibroblast		chr10_99527261_99528299		NKX2-3	FALSE	FALSE
rs7085798	chr10	99528590	9.745e-25	0.0532696	1074	1074_L1	chr10:100668400-102949239	No	LINC01475	1147	promoter		chr10_99528154_99528654	Endothelium-Fibroblast					FALSE	FALSE
rs10883370	chr10	99531715	3.037e-24	0.0235907	1074	1074_L1	chr10:100668400-102949239	No	LINC01475	538	promoter		chr10_99531616_99532116	Endothelium-Fibroblast	Enterocyte		NKX2-3		FALSE	FALSE
rs11190140	chr10	99531836	2.724e-24	0.0291971	1074	1074_L1	chr10:100668400-102949239	No	LINC01475	659	promoter		chr10_99531616_99532116	Endothelium-Fibroblast	Enterocyte		NKX2-3		FALSE	FALSE
rs10883371	chr10	99532698	3.093e-24	0.0172388	1074	1074_L1	chr10:100668400-102949239	No	NKX2-3	244	promoter		chr10_99532604_99533104	AC_Stem-Endothelium-Fibroblast-Pericyte		chr10_99532391_99533032	NKX2-3	LINC01475	FALSE	FALSE
rs2168743	chr10	110422950	1.582e-10	0.115052	1079	1079_L1	chr10:110317705-112561493	No	LOC105378482	73237	downstream		chr10_110422521_110423021	Plasma					FALSE	FALSE
rs10884966	chr10	110425838	4.126e-11	0.512155	1079	1079_L1	chr10:110317705-112561493	No	LOC105378482	70349	downstream		chr10_110425817_110426317	AC_Goblet-Plasma-gdT		chr10_110425784_110426220		DUSP5	FALSE	FALSE
rs11195128	chr10	110426390	5.413e-11	0.374256	1079	1079_L1	chr10:110317705-112561493	No	LOC105378482	69797	downstream		chr10_110426330_110426830	AC_Goblet-EEC		chr10_110426082_110427132		DUSP5	FALSE	FALSE
rs61893460	chr11	76580110	3.239e-27	0.168047	1137	1137_L1	chr11:74412351-76797209	No	EMSY	34162	downstream								TRUE	FALSE
rs11236791	chr11	76584554	1.147e-27	0.268642	1137	1137_L1	chr11:74412351-76797209	No	EMSY	38606	downstream								TRUE	FALSE
rs11236797	chr11	76588605	8.513e-28	0.534802	1137	1137_L1	chr11:74412351-76797209	No	LINC02757	38229	downstream		chr11_76588423_76588923	CD4T-DC-Endothelium-Macrophage-NaiveB	TI_Goblet	chr11_76588558_76589040	LRRC32	LRRC32	TRUE	FALSE
rs7972647	chr12	6381577	9.391e-09	0.0310314	1186	1186_L1	chr12:6419753-8377536	No	LTBR	2585	upstream								FALSE	FALSE
rs7955466	chr12	6381950	2.18e-08	0.0199341	1186	1186_L1	chr12:6419753-8377536	No	LTBR	2212	upstream								FALSE	FALSE
rs7954567	chr12	6381959	4.694e-09	0.0750595	1186	1186_L1	chr12:6419753-8377536	No	LTBR	2203	upstream								FALSE	FALSE
rs28999107	chr12	6383934	1.062e-09	0.833324	1186	1186_L1	chr12:6419753-8377536	No	LTBR	228	promoter		chr12_6383870_6384370	Endothelium-Macrophage		chr12_6383465_6384227	PLEKHG6&TNFRSF1A&LTBR	LTBR	FALSE	FALSE
rs10506154	chr12	40337211	5.886e-20	0.00745997	1204	1204_L1	chr12:39227169-40816185	No	LRRK2	9542	upstream								FALSE	FALSE
rs148319899	chr12	40346421	5.714e-20	0.00722882	1204	1204_L1	chr12:39227169-40816185	No	LRRK2	332	promoter								FALSE	FALSE
rs17484493	chr12	40347071	6.043e-20	0.00735136	1204	1204_L1	chr12:39227169-40816185	No	LRRK2	224	inside intron	inside transcription region							FALSE	FALSE
rs17484541	chr12	40353949	8.536e-20	0.00554194	1204	1204_L1	chr12:39227169-40816185	No	LRRK2	4958	upstream								FALSE	FALSE
rs11564266	chr12	40356393	1.024e-19	0.00485239	1204	1204_L1	chr12:39227169-40816185	No	LRRK2	2514	upstream								FALSE	FALSE
rs80172174	chr12	40357572	8.294e-20	0.00539405	1204	1204_L1	chr12:39227169-40816185	No	LRRK2	1335	promoter								FALSE	FALSE
rs1365768	chr12	40361413	8.847e-20	0.00546733	1204	1204_L1	chr12:39227169-40816185	No	LRRK2	2506	inside intron	inside transcription region							FALSE	FALSE
rs17466626	chr12	40366829	5.855e-20	0.00469587	1204	1204_L1	chr12:39227169-40816185	No	LRRK2	7922	inside exon	inside transcription region							FALSE	FALSE
rs3789329	chr12	40366962	2.523e-20	0.00815089	1204	1204_L1	chr12:39227169-40816185	No	LRRK2	8055	inside exon	inside transcription region							FALSE	FALSE
rs12422527	chr12	40375103	2.094e-20	0.00939632	1204	1204_L1	chr12:39227169-40816185	No	LRRK2	16196	downstream		chr12_40375044_40375544	GC_B	Enterocyte				FALSE	FALSE
rs17497325	chr12	40376669	2.872e-20	0.00669828	1204	1204_L1	chr12:39227169-40816185	No	MUC19	16726	upstream								FALSE	FALSE
rs17466738	chr12	40378949	3.102e-20	0.00630037	1204	1204_L1	chr12:39227169-40816185	No	MUC19	14446	upstream								FALSE	FALSE
rs117366914	chr12	40379138	3.263e-20	0.00672075	1204	1204_L1	chr12:39227169-40816185	No	MUC19	14257	upstream								FALSE	FALSE
rs79139914	chr12	40379800	4.421e-20	0.00483654	1204	1204_L1	chr12:39227169-40816185	No	MUC19	13595	upstream								FALSE	FALSE
rs79579007	chr12	40380876	3.055e-20	0.00730261	1204	1204_L1	chr12:39227169-40816185	No	MUC19	12519	upstream								FALSE	FALSE
rs74351518	chr12	40381257	2.771e-20	0.00776174	1204	1204_L1	chr12:39227169-40816185	No	MUC19	12138	upstream								FALSE	FALSE
rs12424494	chr12	40383856	2.267e-20	0.00924349	1204	1204_L1	chr12:39227169-40816185	No	MUC19	9539	upstream								FALSE	FALSE
rs150236143	chr12	40384323	3.074e-20	0.00649559	1204	1204_L1	chr12:39227169-40816185	No	MUC19	9072	upstream								FALSE	FALSE
rs17466907	chr12	40390772	2.315e-20	0.00835153	1204	1204_L1	chr12:39227169-40816185	No	MUC19	2623	upstream								FALSE	FALSE
rs148698440	chr12	40393462	3.169e-20	0.00618613	1204	1204_L1	chr12:39227169-40816185	No	MUC19	67	inside exon	inside transcription region							FALSE	FALSE
rs117222477	chr12	40395388	2.236e-20	0.00920457	1204	1204_L1	chr12:39227169-40816185	No	MUC19	1993	inside intron	inside transcription region							FALSE	FALSE
rs117144345	chr12	40395414	2.109e-20	0.00951101	1204	1204_L1	chr12:39227169-40816185	No	MUC19	2019	inside intron	inside transcription region							FALSE	FALSE
rs141893556	chr12	40395654	2.098e-20	0.00951101	1204	1204_L1	chr12:39227169-40816185	No	MUC19	2259	inside intron	inside transcription region							FALSE	FALSE
rs117887879	chr12	40395856	2.113e-20	0.00951101	1204	1204_L1	chr12:39227169-40816185	No	MUC19	2461	inside intron	inside transcription region							FALSE	FALSE
rs1365762	chr12	40396160	2.614e-20	0.00723952	1204	1204_L1	chr12:39227169-40816185	No	MUC19	2765	inside intron	inside transcription region							FALSE	FALSE
rs11564264	chr12	40396728	2.583e-20	0.0081235	1204	1204_L1	chr12:39227169-40816185	No	MUC19	3333	inside intron	inside transcription region							FALSE	FALSE
rs139528704	chr12	40396938	4.878e-20	0.00505451	1204	1204_L1	chr12:39227169-40816185	No	MUC19	3543	inside intron	inside transcription region							FALSE	FALSE
rs11564262	chr12	40397122	1.763e-20	0.011229	1204	1204_L1	chr12:39227169-40816185	No	MUC19	3727	inside intron	inside transcription region							FALSE	FALSE
rs145665119	chr12	40398050	1.387e-20	0.0127919	1204	1204_L1	chr12:39227169-40816185	No	MUC19	4655	inside intron	inside transcription region							FALSE	FALSE
rs3909731	chr12	40398128	1.096e-20	0.0151035	1204	1204_L1	chr12:39227169-40816185	No	MUC19	4733	inside intron	inside transcription region							FALSE	FALSE
rs11564258	chr12	40398498	1.227e-20	0.0151985	1204	1204_L1	chr12:39227169-40816185	No	MUC19	5103	inside intron	inside transcription region							FALSE	FALSE
rs971615	chr12	40398901	1.58e-20	0.0120975	1204	1204_L1	chr12:39227169-40816185	No	MUC19	5506	inside intron	inside transcription region							FALSE	FALSE
rs971616	chr12	40399054	1.486e-20	0.0120975	1204	1204_L1	chr12:39227169-40816185	No	MUC19	5659	inside intron	inside transcription region							FALSE	FALSE
rs971617	chr12	40399175	1.226e-20	0.0145918	1204	1204_L1	chr12:39227169-40816185	No	MUC19	5780	inside intron	inside transcription region							FALSE	FALSE
rs77719105	chr12	40399658	7.244e-21	0.0235451	1204	1204_L1	chr12:39227169-40816185	No	MUC19	6263	inside intron	inside transcription region							FALSE	FALSE
rs78300565	chr12	40399713	1.357e-20	0.0138595	1204	1204_L1	chr12:39227169-40816185	No	MUC19	6318	inside intron	inside transcription region							FALSE	FALSE
rs2017917	chr12	40400097	1.305e-20	0.0136245	1204	1204_L1	chr12:39227169-40816185	No	MUC19	6702	inside intron	inside transcription region							FALSE	FALSE
rs3899331	chr12	40400491	1.556e-20	0.0127919	1204	1204_L1	chr12:39227169-40816185	No	MUC19	7096	inside intron	inside transcription region							FALSE	FALSE
rs3899332	chr12	40400650	1.304e-20	0.0138595	1204	1204_L1	chr12:39227169-40816185	No	MUC19	7255	inside intron	inside transcription region							FALSE	FALSE
rs17444626	chr12	40401219	1.47e-20	0.0123035	1204	1204_L1	chr12:39227169-40816185	No	MUC19	7824	inside intron	inside transcription region							FALSE	FALSE
rs4768248	chr12	40402484	9.198e-21	0.0198509	1204	1204_L1	chr12:39227169-40816185	No	MUC19	9089	inside intron	inside transcription region							FALSE	FALSE
rs4768249	chr12	40402532	2.159e-20	0.00869488	1204	1204_L1	chr12:39227169-40816185	No	MUC19	9137	inside intron	inside transcription region							FALSE	FALSE
rs4768251	chr12	40402563	2.699e-20	0.00736362	1204	1204_L1	chr12:39227169-40816185	No	MUC19	9168	inside intron	inside transcription region							FALSE	FALSE
rs17467039	chr12	40403236	9.853e-21	0.0182974	1204	1204_L1	chr12:39227169-40816185	No	MUC19	9841	inside intron	inside transcription region							FALSE	FALSE
rs17444646	chr12	40403403	2.596e-20	0.00809238	1204	1204_L1	chr12:39227169-40816185	No	MUC19	10008	inside intron	inside transcription region							FALSE	FALSE
rs144873199	chr12	40403584	2.359e-20	0.00848849	1204	1204_L1	chr12:39227169-40816185	No	MUC19	10189	inside intron	inside transcription region							FALSE	FALSE
rs117725664	chr12	40403780	2.27e-20	0.00862553	1204	1204_L1	chr12:39227169-40816185	No	MUC19	10385	inside intron	inside transcription region							FALSE	FALSE
rs117033661	chr12	40404060	4.485e-20	0.00477884	1204	1204_L1	chr12:39227169-40816185	No	MUC19	10665	inside intron	inside transcription region							FALSE	FALSE
rs149344784	chr12	40404394	2.969e-20	0.00719911	1204	1204_L1	chr12:39227169-40816185	No	MUC19	10999	inside intron	inside transcription region							FALSE	FALSE
rs147045449	chr12	40404464	2.044e-20	0.00897821	1204	1204_L1	chr12:39227169-40816185	No	MUC19	11069	inside intron	inside transcription region							FALSE	FALSE
rs138361990	chr12	40404469	2.058e-20	0.00973443	1204	1204_L1	chr12:39227169-40816185	No	MUC19	11074	inside intron	inside transcription region							FALSE	FALSE
rs11564256	chr12	40404611	1.342e-20	0.0145918	1204	1204_L1	chr12:39227169-40816185	No	MUC19	11216	inside intron	inside transcription region							FALSE	FALSE
rs17444667	chr12	40405475	1.282e-20	0.0140245	1204	1204_L1	chr12:39227169-40816185	No	MUC19	12080	inside intron	inside transcription region							FALSE	FALSE
rs117591458	chr12	40407494	3.032e-20	0.00671191	1204	1204_L1	chr12:39227169-40816185	No	MUC19	14099	inside intron	inside transcription region							FALSE	FALSE
rs12426903	chr12	40407728	2.5e-20	0.00838683	1204	1204_L1	chr12:39227169-40816185	No	MUC19	14333	inside intron	inside transcription region							FALSE	FALSE
rs12422390	chr12	40409327	3.113e-20	0.00679271	1204	1204_L1	chr12:39227169-40816185	No	MUC19	15932	inside intron	inside transcription region							FALSE	FALSE
rs12423986	chr12	40409392	1.458e-20	0.0118642	1204	1204_L1	chr12:39227169-40816185	No	MUC19	15997	inside intron	inside transcription region							FALSE	FALSE
rs17444681	chr12	40410163	2.357e-20	0.00876515	1204	1204_L1	chr12:39227169-40816185	No	MUC19	15997	upstream								FALSE	FALSE
rs17444688	chr12	40410291	4.313e-20	0.00517481	1204	1204_L1	chr12:39227169-40816185	No	MUC19	15869	upstream								FALSE	FALSE
rs146427470	chr12	40410693	3.059e-20	0.00700454	1204	1204_L1	chr12:39227169-40816185	No	MUC19	15467	upstream								FALSE	FALSE
rs17467081	chr12	40410731	1.765e-20	0.0100572	1204	1204_L1	chr12:39227169-40816185	No	MUC19	15429	upstream								FALSE	FALSE
rs17467088	chr12	40410911	3.094e-20	0.00679271	1204	1204_L1	chr12:39227169-40816185	No	MUC19	15249	upstream								FALSE	FALSE
rs11564255	chr12	40411345	3.049e-20	0.00679271	1204	1204_L1	chr12:39227169-40816185	No	MUC19	14815	upstream								FALSE	FALSE
rs117867889	chr12	40411527	2.254e-20	0.00809238	1204	1204_L1	chr12:39227169-40816185	No	MUC19	14633	upstream								FALSE	FALSE
rs17467095	chr12	40411865	2.596e-20	0.00781113	1204	1204_L1	chr12:39227169-40816185	No	MUC19	14295	upstream								FALSE	FALSE
rs17444702	chr12	40411875	1.865e-20	0.0104389	1204	1204_L1	chr12:39227169-40816185	No	MUC19	14285	upstream								FALSE	FALSE
rs17467102	chr12	40412792	2.042e-20	0.0092	1204	1204_L1	chr12:39227169-40816185	No	MUC19	13368	upstream								FALSE	FALSE
rs117908462	chr12	40413030	2.121e-20	0.00848849	1204	1204_L1	chr12:39227169-40816185	No	MUC19	13130	upstream								FALSE	FALSE
rs74565412	chr12	40413109	2.004e-20	0.0096927	1204	1204_L1	chr12:39227169-40816185	No	MUC19	13051	upstream								FALSE	FALSE
rs75697282	chr12	40413155	2.927e-20	0.00728566	1204	1204_L1	chr12:39227169-40816185	No	MUC19	13005	upstream								FALSE	FALSE
rs17492152	chr12	40413925	2.746e-20	0.00756987	1204	1204_L1	chr12:39227169-40816185	No	MUC19	12235	upstream								FALSE	FALSE
rs17444744	chr12	40414074	2.353e-20	0.00793516	1204	1204_L1	chr12:39227169-40816185	No	MUC19	12086	upstream								FALSE	FALSE
rs75200805	chr12	40414191	2.32e-20	0.00803093	1204	1204_L1	chr12:39227169-40816185	No	MUC19	11969	upstream								FALSE	FALSE
rs4768252	chr12	40414870	2.366e-20	0.00803093	1204	1204_L1	chr12:39227169-40816185	No	MUC19	11290	upstream								FALSE	FALSE
rs4768253	chr12	40414924	6.82e-21	0.0270859	1204	1204_L1	chr12:39227169-40816185	No	MUC19	11236	upstream								FALSE	FALSE
rs4768254	chr12	40414997	1.696e-20	0.011724	1204	1204_L1	chr12:39227169-40816185	No	MUC19	11163	upstream								FALSE	FALSE
rs148124094	chr12	40415251	2.139e-20	0.00905234	1204	1204_L1	chr12:39227169-40816185	No	MUC19	10909	upstream								FALSE	FALSE
rs191075898	chr12	40415404	7.018e-21	0.0322369	1204	1204_L1	chr12:39227169-40816185	No	MUC19	10756	upstream								FALSE	FALSE
rs117909126	chr12	40415536	1.955e-20	0.0104537	1204	1204_L1	chr12:39227169-40816185	No	MUC19	10624	upstream								FALSE	FALSE
rs17467137	chr12	40415700	3.217e-20	0.00600175	1204	1204_L1	chr12:39227169-40816185	No	MUC19	10460	upstream								FALSE	FALSE
rs11564253	chr12	40415948	1.796e-20	0.00977653	1204	1204_L1	chr12:39227169-40816185	No	MUC19	10212	upstream								FALSE	FALSE
rs142268259	chr12	40416181	2.106e-20	0.00961852	1204	1204_L1	chr12:39227169-40816185	No	MUC19	9979	upstream								FALSE	FALSE
rs17467144	chr12	40416359	1.748e-20	0.011262	1204	1204_L1	chr12:39227169-40816185	No	MUC19	9801	upstream								FALSE	FALSE
rs117237084	chr12	40416375	1.754e-20	0.0110783	1204	1204_L1	chr12:39227169-40816185	No	MUC19	9785	upstream								FALSE	FALSE
rs118081441	chr12	40416411	4.231e-20	0.00514827	1204	1204_L1	chr12:39227169-40816185	No	MUC19	9749	upstream								FALSE	FALSE
rs144495455	chr12	40416651	2.159e-20	0.00946342	1204	1204_L1	chr12:39227169-40816185	No	MUC19	9509	upstream								FALSE	FALSE
rs139590240	chr12	40416807	1.572e-20	0.0119798	1204	1204_L1	chr12:39227169-40816185	No	MUC19	9353	upstream								FALSE	FALSE
rs143615969	chr12	40416850	1.816e-20	0.00957751	1204	1204_L1	chr12:39227169-40816185	No	MUC19	9310	upstream								FALSE	FALSE
rs17444765	chr12	40417160	1.805e-20	0.0111526	1204	1204_L1	chr12:39227169-40816185	No	MUC19	9000	upstream								FALSE	FALSE
rs5015148	chr12	40418617	3.232e-20	0.0066027	1204	1204_L1	chr12:39227169-40816185	No	MUC19	7543	upstream								FALSE	FALSE
rs148180074	chr12	40418836	1.681e-20	0.0106911	1204	1204_L1	chr12:39227169-40816185	No	MUC19	7324	upstream								FALSE	FALSE
rs150306906	chr12	40418949	1.486e-20	0.0129023	1204	1204_L1	chr12:39227169-40816185	No	MUC19	7211	upstream								FALSE	FALSE
rs137980689	chr12	40419036	5.687e-21	0.0292309	1204	1204_L1	chr12:39227169-40816185	No	MUC19	7124	upstream								FALSE	FALSE
rs117435671	chr12	40419094	3.063e-20	0.00627286	1204	1204_L1	chr12:39227169-40816185	No	MUC19	7066	upstream								FALSE	FALSE
rs117844952	chr12	40419139	1.464e-20	0.0127735	1204	1204_L1	chr12:39227169-40816185	No	MUC19	7021	upstream								FALSE	FALSE
rs116911200	chr12	40419647	4.349e-20	0.0048789	1204	1204_L1	chr12:39227169-40816185	No	MUC19	6513	upstream								FALSE	FALSE
rs76672535	chr12	40419768	2.667e-20	0.00790538	1204	1204_L1	chr12:39227169-40816185	No	MUC19	6392	upstream								FALSE	FALSE
rs117482806	chr12	40419924	2.169e-20	0.00852334	1204	1204_L1	chr12:39227169-40816185	No	MUC19	6236	upstream								FALSE	FALSE
rs2114566	chr12	40420305	1.727e-20	0.0109186	1204	1204_L1	chr12:39227169-40816185	No	MUC19	5855	upstream								FALSE	FALSE
rs17467164	chr12	40420395	1.081e-20	0.0175559	1204	1204_L1	chr12:39227169-40816185	No	MUC19	5765	upstream								FALSE	FALSE
rs17467171	chr12	40420465	1.593e-20	0.0109069	1204	1204_L1	chr12:39227169-40816185	No	MUC19	5695	upstream								FALSE	FALSE
rs4768258	chr12	40420782	1.532e-20	0.011262	1204	1204_L1	chr12:39227169-40816185	No	MUC19	5378	upstream								FALSE	FALSE
rs4768259	chr12	40420859	1.734e-20	0.0115575	1204	1204_L1	chr12:39227169-40816185	No	MUC19	5301	upstream								FALSE	FALSE
rs116937891	chr12	40421459	2.055e-20	0.00893935	1204	1204_L1	chr12:39227169-40816185	No	MUC19	4701	upstream								FALSE	FALSE
rs11176553	chr12	40421758	6.396e-21	0.0281543	1204	1204_L1	chr12:39227169-40816185	No	MUC19	4402	upstream								FALSE	FALSE
rs138069086	chr12	40422679	2.01e-20	0.0120774	1205	1205_L1	chr12:40816185-41658586	No	MUC19	3481	upstream								FALSE	FALSE
rs77099153	chr12	40422702	2.007e-20	0.0117311	1205	1205_L1	chr12:40816185-41658586	No	MUC19	3458	upstream								FALSE	FALSE
rs12425211	chr12	40422942	1.705e-20	0.0129148	1205	1205_L1	chr12:40816185-41658586	No	MUC19	3218	upstream								FALSE	FALSE
rs143637609	chr12	40423040	2.453e-21	0.0685539	1205	1205_L1	chr12:40816185-41658586	No	MUC19	3120	upstream								FALSE	FALSE
rs148542465	chr12	40423220	6.338e-21	0.0494486	1205	1205_L1	chr12:40816185-41658586	No	MUC19	2940	upstream								FALSE	FALSE
rs117036566	chr12	40423254	6.151e-21	0.0323085	1205	1205_L1	chr12:40816185-41658586	No	MUC19	2906	upstream								FALSE	FALSE
rs144937184	chr12	40423437	4.91e-21	0.0375406	1205	1205_L1	chr12:40816185-41658586	No	MUC19	2723	upstream								FALSE	FALSE
rs17467185	chr12	40423557	8.109e-21	0.0226504	1205	1205_L1	chr12:40816185-41658586	No	MUC19	2603	upstream								FALSE	FALSE
rs147968276	chr12	40423646	7.837e-21	0.0241824	1205	1205_L1	chr12:40816185-41658586	No	MUC19	2514	upstream								FALSE	FALSE
rs138435304	chr12	40424077	7.738e-21	0.0234025	1205	1205_L1	chr12:40816185-41658586	No	MUC19	2083	upstream								FALSE	FALSE
rs11564144	chr12	40424193	6.039e-21	0.0295075	1205	1205_L1	chr12:40816185-41658586	No	MUC19	1967	promoter								FALSE	FALSE
rs11176564	chr12	40424366	1.011e-20	0.0192733	1205	1205_L1	chr12:40816185-41658586	No	MUC19	1794	promoter								FALSE	FALSE
rs7972535	chr12	40424458	7.707e-08	0.163735	1205	1205_L2	chr12:40816185-41658586	No	MUC19	1702	promoter								FALSE	FALSE
rs12425677	chr12	40424648	8.819e-21	0.0226289	1205	1205_L1	chr12:40816185-41658586	No	MUC19	1512	promoter								FALSE	FALSE
rs12425678	chr12	40424660	1.877e-20	0.0125892	1205	1205_L1	chr12:40816185-41658586	No	MUC19	1500	promoter								FALSE	FALSE
rs150011257	chr12	40425369	4.924e-21	0.0857561	1205	1205_L1	chr12:40816185-41658586	No	MUC19	791	promoter								FALSE	FALSE
rs144318248	chr12	40425387	1.411e-20	0.0157995	1205	1205_L1	chr12:40816185-41658586	No	MUC19	773	promoter								FALSE	FALSE
rs11564250	chr12	40425922	1.643e-20	0.0128843	1205	1205_L1	chr12:40816185-41658586	No	MUC19	238	promoter								FALSE	FALSE
rs17444840	chr12	40426147	1.339e-20	0.015631	1205	1205_L1	chr12:40816185-41658586	No	MUC19	13	promoter								FALSE	FALSE
rs11564126	chr12	40426199	1.514e-20	0.0146985	1205	1205_L1	chr12:40816185-41658586	No	MUC19	39	inside exon	inside transcription region							FALSE	FALSE
rs11176575	chr12	40426406	7.133e-08	0.175152	1205	1205_L2	chr12:40816185-41658586	No	MUC19	246	inside exon	inside transcription region							FALSE	FALSE
rs11564249	chr12	40426601	6.96e-21	0.0251423	1205	1205_L1	chr12:40816185-41658586	No	MUC19	441	inside exon	inside transcription region							FALSE	FALSE
rs10748065	chr12	40426830	6.962e-08	0.163071	1205	1205_L2	chr12:40816185-41658586	No	MUC19	670	inside intron	inside transcription region							FALSE	FALSE
rs10748066	chr12	40427125	6.348e-08	0.178366	1205	1205_L2	chr12:40816185-41658586	No	MUC19	965	inside intron	inside transcription region							FALSE	FALSE
rs11564143	chr12	40427633	1.382e-20	0.0145005	1205	1205_L1	chr12:40816185-41658586	No	MUC19	1473	inside intron	inside transcription region							FALSE	FALSE
rs61736852	chr12	40427993	3.491e-20	0.00728178	1205	1205_L1	chr12:40816185-41658586	No	MUC19	1833	inside exon	inside transcription region							FALSE	FALSE
rs17467291	chr12	40428158	1.856e-20	0.0122228	1205	1205_L1	chr12:40816185-41658586	No	MUC19	1998	close to 3'								FALSE	FALSE
rs7959343	chr12	40428294	8.072e-08	0.144792	1205	1205_L2	chr12:40816185-41658586	No	MUC19	2134	downstream								FALSE	FALSE
rs117981694	chr12	40428296	1.155e-20	0.0180848	1205	1205_L1	chr12:40816185-41658586	No	MUC19	2136	downstream								FALSE	FALSE
rs11564246	chr12	40428544	3.026e-20	0.00789935	1205	1205_L1	chr12:40816185-41658586	No	MUC19	2384	downstream								FALSE	FALSE
rs10878565	chr12	40428857	7.56e-08	0.178366	1205	1205_L2	chr12:40816185-41658586	No	MUC19	2697	downstream								FALSE	FALSE
rs80118503	chr12	40429020	2.738e-20	0.00948575	1205	1205_L1	chr12:40816185-41658586	No	MUC19	2860	downstream								FALSE	FALSE
rs80205770	chr12	40429428	4.147e-20	0.00687842	1205	1205_L1	chr12:40816185-41658586	No	MUC19	3268	downstream								FALSE	FALSE
rs10506156	chr12	40429672	2.094e-20	0.0113193	1205	1205_L1	chr12:40816185-41658586	No	MUC19	3512	downstream								FALSE	FALSE
rs10506157	chr12	40429691	2.368e-20	0.010574	1205	1205_L1	chr12:40816185-41658586	No	MUC19	3531	downstream								FALSE	FALSE
rs192145450	chr12	40430104	7.462e-20	0.00987791	1205	1205_L1	chr12:40816185-41658586	No	MUC19	3944	downstream								FALSE	FALSE
rs188619640	chr12	40430168	1.575e-20	0.0142952	1205	1205_L1	chr12:40816185-41658586	No	MUC19	4008	downstream								FALSE	FALSE
rs11564244	chr12	40430574	1.4e-20	0.0141307	1205	1205_L1	chr12:40816185-41658586	No	MUC19	4414	downstream								FALSE	FALSE
rs34635748	chr12	40430861	1.946e-21	0.0878765	1205	1205_L1	chr12:40816185-41658586	No	MUC19	4701	downstream								FALSE	FALSE
rs140892874	chr12	40430996	6.118e-21	0.0292441	1205	1205_L1	chr12:40816185-41658586	No	MUC19	4836	downstream								FALSE	FALSE
rs150185915	chr12	40431017	3.828e-20	0.00701253	1205	1205_L1	chr12:40816185-41658586	No	MUC19	4857	downstream								FALSE	FALSE
rs10506159	chr12	40431146	1.111e-20	0.017522	1205	1205_L1	chr12:40816185-41658586	No	MUC19	4986	downstream								FALSE	FALSE
rs11564242	chr12	40431306	1.373e-20	0.015951	1205	1205_L1	chr12:40816185-41658586	No	MUC19	5146	downstream								FALSE	FALSE
rs11564241	chr12	40431415	1.315e-20	0.015017	1205	1205_L1	chr12:40816185-41658586	No	MUC19	5255	downstream								FALSE	FALSE
rs117357330	chr12	40431898	3.617e-20	0.00744822	1205	1205_L1	chr12:40816185-41658586	No	MUC19	5738	downstream								FALSE	FALSE
rs10506160	chr12	40431913	1.038e-20	0.0184749	1205	1205_L1	chr12:40816185-41658586	No	MUC19	5753	downstream								FALSE	FALSE
rs143218501	chr12	40432336	1.381e-20	0.0157053	1205	1205_L1	chr12:40816185-41658586	No	MUC19	6176	downstream								FALSE	FALSE
rs11564125	chr12	40432399	1.037e-20	0.0207063	1205	1205_L1	chr12:40816185-41658586	No	MUC19	6239	downstream								FALSE	FALSE
rs10506161	chr12	40432520	1.219e-20	0.0179006	1205	1205_L1	chr12:40816185-41658586	No	MUC19	6360	downstream								FALSE	FALSE
rs11564104	chr12	40432733	1.92e-20	0.0119636	1205	1205_L1	chr12:40816185-41658586	No	MUC19	6573	downstream								FALSE	FALSE
rs141522472	chr12	40432959	8.077e-21	0.0234844	1205	1205_L1	chr12:40816185-41658586	No	MUC19	6799	downstream								FALSE	FALSE
rs10506163	chr12	40433279	1.333e-20	0.0160459	1205	1205_L1	chr12:40816185-41658586	No	MUC19	7119	downstream								FALSE	FALSE
rs76476033	chr12	40433416	2.477e-20	0.00951702	1205	1205_L1	chr12:40816185-41658586	No	MUC19	7256	downstream								FALSE	FALSE
rs11564238	chr12	40434020	1.074e-20	0.0177105	1205	1205_L1	chr12:40816185-41658586	No	MUC19	7860	downstream								FALSE	FALSE
rs17444966	chr12	40434089	8.037e-21	0.0235119	1205	1205_L1	chr12:40816185-41658586	No	MUC19	7929	downstream								FALSE	FALSE
rs11564237	chr12	40434217	1.364e-20	0.0145659	1205	1205_L1	chr12:40816185-41658586	No	MUC19	8057	downstream								FALSE	FALSE
rs12430540	chr13	41723393	2.737e-06	0.0480358	1277	1277_L2	chr13:41069263-43101027	No	VWA8	27274	upstream								FALSE	FALSE
rs9590630	chr13	41725423	2.72e-06	0.0493452	1277	1277_L2	chr13:41069263-43101027	No	VWA8	29304	upstream								FALSE	FALSE
rs9590632	chr13	41725686	3.651e-06	0.0377868	1277	1277_L2	chr13:41069263-43101027	No	VWA8	29567	upstream								FALSE	FALSE
rs9590633	chr13	41725752	3.972e-06	0.0349113	1277	1277_L2	chr13:41069263-43101027	No	VWA8	29633	upstream								FALSE	FALSE
rs9590634	chr13	41725889	6.025e-06	0.0314859	1277	1277_L2	chr13:41069263-43101027	No	VWA8	29770	upstream								FALSE	FALSE
rs9594619	chr13	41726863	4.464e-06	0.0411097	1277	1277_L2	chr13:41069263-43101027	No	VWA8	30744	upstream								FALSE	FALSE
rs3737020	chr13	41727508	2.839e-06	0.0489359	1277	1277_L2	chr13:41069263-43101027	No	VWA8	31389	upstream								FALSE	FALSE
rs9562345	chr13	41728807	5.72e-06	0.0327973	1277	1277_L2	chr13:41069263-43101027	No	VWA8	32688	upstream								FALSE	FALSE
rs2026892	chr13	41730442	3.349e-06	0.0427672	1277	1277_L2	chr13:41069263-43101027	No	VWA8	34323	upstream								FALSE	FALSE
rs2026890	chr13	41730796	3.319e-06	0.0427672	1277	1277_L2	chr13:41069263-43101027	No	VWA8	34677	upstream								FALSE	FALSE
rs9315860	chr13	41731945	5.655e-06	0.0265938	1277	1277_L2	chr13:41069263-43101027	No	VWA8	35826	upstream								FALSE	FALSE
rs9315862	chr13	41732275	4.045e-06	0.0457998	1277	1277_L2	chr13:41069263-43101027	No	VWA8	36156	upstream								FALSE	FALSE
rs9590635	chr13	41733048	6.253e-06	0.0302835	1277	1277_L2	chr13:41069263-43101027	No	VWA8	36929	upstream								FALSE	FALSE
rs9590636	chr13	41733117	3.662e-06	0.0394679	1277	1277_L2	chr13:41069263-43101027	No	VWA8	36998	upstream								FALSE	FALSE
rs3862743	chr13	41736497	5.386e-05	0.0051802	1277	1277_L2	chr13:41069263-43101027	No	VWA8	40378	upstream								FALSE	FALSE
rs9594623	chr13	41737723	2.84e-06	0.0489359	1277	1277_L2	chr13:41069263-43101027	No	VWA8	41604	upstream								FALSE	FALSE
rs9566837	chr13	41738116	5.259e-05	0.00540499	1277	1277_L2	chr13:41069263-43101027	No	VWA8	41997	upstream								FALSE	FALSE
rs4426248	chr13	41738346	4.817e-05	0.00576533	1277	1277_L2	chr13:41069263-43101027	No	VWA8	42227	upstream								FALSE	FALSE
rs9594624	chr13	41739181	6.031e-06	0.0213531	1277	1277_L2	chr13:41069263-43101027	No	VWA8	43062	upstream								FALSE	FALSE
rs9566840	chr13	41741615	4.813e-06	0.0277374	1277	1277_L2	chr13:41069263-43101027	No	VWA8	45496	upstream								FALSE	FALSE
rs9566841	chr13	41741616	6.059e-06	0.0238775	1277	1277_L2	chr13:41069263-43101027	No	VWA8	45497	upstream								FALSE	FALSE
rs7996196	chr13	41743223	3.254e-06	0.0439313	1277	1277_L2	chr13:41069263-43101027	No	VWA8	47104	upstream								FALSE	FALSE
rs9652183	chr13	41744638	1.48e-05	0.0120916	1277	1277_L2	chr13:41069263-43101027	No	VWA8	48519	upstream								FALSE	FALSE
rs9566842	chr13	41749361	5.287e-06	0.0257294	1277	1277_L2	chr13:41069263-43101027	No	VWA8	53242	upstream								FALSE	FALSE
rs12429757	chr13	41752172	4.455e-06	0.0290452	1277	1277_L2	chr13:41069263-43101027	No	VWA8	56053	upstream								FALSE	FALSE
rs9594626	chr13	41754507	3.925e-06	0.0364386	1277	1277_L2	chr13:41069263-43101027	No	VWA8	58388	upstream								FALSE	FALSE
rs9594627	chr13	41754974	4.19e-06	0.0345578	1277	1277_L2	chr13:41069263-43101027	No	VWA8	58855	upstream								FALSE	FALSE
rs9566844	chr13	41761086	2.974e-06	0.0476304	1277	1277_L2	chr13:41069263-43101027	No	VWA8	64967	upstream								FALSE	FALSE
rs9562349	chr13	41762756	6.646e-06	0.0190832	1277	1277_L2	chr13:41069263-43101027	No	VWA8	66637	upstream								FALSE	FALSE
rs12864636	chr13	41778149	4.514e-06	0.0402502	1277	1277_L2	chr13:41069263-43101027	No	VWA8	82030	upstream								FALSE	FALSE
rs3764147	chr13	43883789	1.375e-13	0.152289	1278	1278_L1	chr13:43101027-44901409	No	LACC1	11	promoter								FALSE	FALSE
rs1932990	chr13	43886106	1.488e-13	0.140989	1278	1278_L1	chr13:43101027-44901409	No	LACC1	2306	inside intron	inside transcription region							FALSE	FALSE
rs2121034	chr13	43899730	1.07e-13	0.202303	1278	1278_L1	chr13:43101027-44901409	No	LOC107984576	8939	upstream								FALSE	FALSE
rs1373904	chr13	43901262	9.113e-14	0.252113	1278	1278_L1	chr13:43101027-44901409	No	LOC107984576	7407	upstream								FALSE	FALSE
rs7995004	chr13	43904684	1.601e-13	0.121604	1278	1278_L1	chr13:43101027-44901409	No	LOC107984576	3985	upstream								FALSE	FALSE
rs6561151	chr13	43910570	1.735e-13	0.137802	1278	1278_L1	chr13:43101027-44901409	No	NRAD1	1843	inside intron	inside transcription region							FALSE	FALSE
rs2236262	chr14	68794755	5.442e-09	0.0667947	1355	1355_L1	chr14:67992317-71131957	No	ZFP36L1	19	promoter		chr14_68794393_68794893	CD4T-CD8T-Endothelium-Fibroblast-GC_B-Macrophage-Plasma-gdT		chr14_68792812_68796462		ZFP36L1	FALSE	FALSE
rs8022092	chr14	68798847	1.058e-08	0.0344159	1355	1355_L1	chr14:67992317-71131957	No	ZFP36L1	2594	upstream		chr14_68798578_68799078	GC_B					FALSE	FALSE
rs34489253	chr14	68802341	1.356e-08	0.0273356	1355	1355_L1	chr14:67992317-71131957	No	ZFP36L1	6088	upstream								FALSE	FALSE
rs10142466	chr14	68805067	6.942e-09	0.0510675	1355	1355_L1	chr14:67992317-71131957	No	ZFP36L1	8814	upstream								FALSE	FALSE
rs4902651	chr14	68805408	1.631e-09	0.198585	1355	1355_L1	chr14:67992317-71131957	No	ZFP36L1	9155	upstream		chr14_68805073_68805573	Fibroblast					FALSE	FALSE
rs194747	chr14	68815161	2.818e-09	0.131949	1355	1355_L1	chr14:67992317-71131957	No	ZFP36L1	18908	upstream					chr14_68814667_68816455		ZFP36L1	FALSE	FALSE
rs402224	chr14	68815614	1.152e-08	0.0311721	1355	1355_L1	chr14:67992317-71131957	No	ZFP36L1	19361	upstream		chr14_68815388_68815888	CD8T-GC_B-NaiveB-Plasma-gdT		chr14_68814667_68816455		ZFP36L1	FALSE	FALSE
rs194746	chr14	68816170	1.243e-09	0.233598	1355	1355_L1	chr14:67992317-71131957	No	ZFP36L1	19917	upstream		chr14_68815969_68816469	CD8T-gdT		chr14_68814667_68816455		ZFP36L1	FALSE	FALSE
rs168961	chr14	68816213	1.918e-09	0.156098	1355	1355_L1	chr14:67992317-71131957	No	ZFP36L1	19960	upstream		chr14_68815969_68816469	CD8T-gdT		chr14_68814667_68816455		ZFP36L1	FALSE	FALSE
rs4899263	chr14	68818547	4.419e-08	0.00961935	1355	1355_L1	chr14:67992317-71131957	No	ZFP36L1	22294	upstream								FALSE	FALSE
rs10143529	chr14	68827743	2.656e-08	0.0127632	1355	1355_L1	chr14:67992317-71131957	No	ZFP36L1	31490	upstream								FALSE	FALSE
rs10136476	chr14	68832320	5.603e-08	0.0067504	1355	1355_L1	chr14:67992317-71131957	No	ZFP36L1	36067	upstream								FALSE	FALSE
rs3850378	chr14	87951173	8.313e-14	0.233559	1367	1367_L1	chr14:87635341-89497643	No	GALC	1274	promoter								FALSE	FALSE
rs4462528	chr14	87959953	1.634e-13	0.139904	1367	1367_L1	chr14:87635341-89497643	No	GALC	5670	inside intron	inside transcription region	chr14_87959944_87960444	CD4T-CD8T-NK-gdT		chr14_87959892_87960549	GPR65	GALC	FALSE	FALSE
rs60617687	chr14	87972415	1.116e-13	0.213762	1367	1367_L1	chr14:87635341-89497643	No	GALC	4449	inside intron	inside transcription region							FALSE	FALSE
rs55808324	chr14	87978408	3.325e-13	0.0781896	1367	1367_L1	chr14:87635341-89497643	No	GALC	1544	promoter								FALSE	FALSE
rs10129418	chr14	87979228	5.382e-13	0.0475012	1367	1367_L1	chr14:87635341-89497643	No	GALC	1420	inside intron	5' UTR							FALSE	FALSE
rs28587714	chr14	87984057	3.95e-13	0.062138	1367	1367_L1	chr14:87635341-89497643	No	GALC	3409	upstream								FALSE	FALSE
rs8014798	chr14	87990215	2.422e-12	0.01202	1367	1367_L1	chr14:87635341-89497643	No	GALC	568	promoter		chr14_87989882_87990382	Early_Enterocyte-Enterocyte-TI_Stem		chr14_87990029_87990387		GALC	FALSE	FALSE
rs10138763	chr14	87991058	3.016e-12	0.0107061	1367	1367_L1	chr14:87635341-89497643	No	GALC	1411	promoter					chr14_87990872_87991072		GALC	FALSE	FALSE
rs73312867	chr14	88004037	2.344e-13	0.128349	1367	1367_L1	chr14:87635341-89497643	No	GPR65	1098	promoter								FALSE	FALSE
rs3742704	chr14	88011538	2.018e-12	0.0157177	1367	1367_L1	chr14:87635341-89497643	No	GPR65	6403	inside exon	inside transcription region	chr14_88011215_88011715						FALSE	FALSE
rs12434101	chr14	88012483	1.491e-12	0.020228	1367	1367_L1	chr14:87635341-89497643	No	GPR65	7348	inside exon	3'UTR							FALSE	FALSE
rs72743461	chr15	67149412	2.261e-19	0.401134	1410	1410_L1	chr15:67094767-69017999	No	SMAD3	9846	inside intron	5' UTR							FALSE	FALSE
rs17293632	chr15	67150258	2.402e-19	0.381026	1410	1410_L1	chr15:67094767-69017999	No	SMAD3	10692	inside intron	5' UTR				chr15_67149979_67150685		LOC102723493	FALSE	FALSE
rs56375023	chr15	67156025	3.897e-19	0.070834	1410	1410_L1	chr15:67094767-69017999	No	SMAD3	9994	upstream								FALSE	FALSE
rs56062135	chr15	67163292	8.857e-19	0.101703	1410	1410_L1	chr15:67094767-69017999	No	SMAD3	2727	upstream								FALSE	FALSE
rs118128985	chr15	67170768	1.354e-05	0.951661	1410	1410_L2	chr15:67094767-69017999	No	SMAD3	4237	inside intron	inside transcription region							FALSE	FALSE
rs6498114	chr16	10870261	3.484e-07	0.01609	1440	1440_L2	chr16:10426032-11520161	No	CIITA	4001	inside intron	5' UTR	chr16_10870028_10870528	GC_B-Macrophage-MemoryB-NaiveB	Early_Enterocyte	chr16_10869903_10870366	CIITA	CIITA	TRUE	TRUE
rs7194862	chr16	10871258	1.9e-08	0.245924	1440	1440_L2	chr16:10426032-11520161	No	CIITA	4998	inside intron	5' UTR	chr16_10871018_10871518	CD4T-CD8T-DC-Endothelium-GC_B-Macrophage-MemoryB-NaiveB-Neutrophil-gdT	Early_Enterocyte&Colonocyte	chr16_10870881_10871683		CIITA	FALSE	FALSE
rs12922863	chr16	10871269	9.065e-07	0.00738856	1440	1440_L2	chr16:10426032-11520161	No	CIITA	5009	inside intron	5' UTR	chr16_10871018_10871518	CD4T-CD8T-DC-Endothelium-GC_B-Macrophage-MemoryB-NaiveB-Neutrophil-gdT	Early_Enterocyte&Colonocyte	chr16_10870881_10871683		CIITA	TRUE	TRUE
rs6416647	chr16	10871740	1.457e-08	0.493955	1440	1440_L2	chr16:10426032-11520161	No	CIITA	5458	upstream		chr16_10871644_10872144	AC_Stem-Early_Enterocyte-Endothelium-TI_Stem	Enterocyte&TI_Goblet	chr16_10871225_10871994		CIITA	FALSE	FALSE
rs10445003	chr16	10871744	5.013e-07	0.0116434	1440	1440_L2	chr16:10426032-11520161	No	CIITA	5454	upstream		chr16_10871644_10872144	AC_Stem-Early_Enterocyte-Endothelium-TI_Stem	Enterocyte&TI_Goblet	chr16_10871225_10871994		CIITA	TRUE	TRUE
rs11074932	chr16	10874479	5.888e-08	0.0845511	1440	1440_L2	chr16:10426032-11520161	No	CIITA	2719	upstream		chr16_10874314_10874814	GC_B-MemoryB	Early_Enterocyte				FALSE	FALSE
rs12449199	chr16	10874583	6.908e-08	0.0709274	1440	1440_L2	chr16:10426032-11520161	No	CIITA	2615	upstream		chr16_10874314_10874814	GC_B-MemoryB	Early_Enterocyte				FALSE	FALSE
rs3087456	chr16	10877045	2.783e-07	0.0089153	1440	1440_L2	chr16:10426032-11520161	No	CIITA	153	promoter		chr16_10876782_10877282	CD8T-DC-GC_B-Macrophage-MemoryB-NaiveB-Neutrophil-Plasma-gdT	Early_Enterocyte&Early_Colonocyte&TI_Goblet	chr16_10876352_10879414	CIITA	CIITA	FALSE	FALSE
rs13330172	chr16	10879745	5.945e-07	0.00702777	1440	1440_L2	chr16:10426032-11520161	No	CIITA	776	inside intron	5' UTR	chr16_10879743_10880243	Endothelium-Enterocyte	Colonocyte				FALSE	FALSE
rs9924520	chr16	10880498	6.504e-07	0.00653638	1440	1440_L2	chr16:10426032-11520161	No	CIITA	1529	inside intron	5' UTR				chr16_10880422_10880622		CIITA	FALSE	FALSE
rs11642556	chr16	10881042	2.739e-07	0.00928382	1440	1440_L2	chr16:10426032-11520161	No	CIITA	2073	inside intron	5' UTR							FALSE	FALSE
rs145993976	chr16	10958795	0.000407	0.0146819	1440	1440_L3	chr16:10426032-11520161	No	CLEC16A	13686	upstream		chr16_10958715_10959215	Fibroblast					FALSE	FALSE
rs144823185	chr16	10974913	0.0004529	0.0131318	1440	1440_L3	chr16:10426032-11520161	No	CLEC16A	2432	inside intron	inside transcription region							FALSE	FALSE
rs7184721	chr16	10983230	0.0006783	0.012914	1440	1440_L3	chr16:10426032-11520161	No	CLEC16A	10749	inside intron	inside transcription region	chr16_10983097_10983597	GC_B		chr16_10981532_10983458		SOCS1	FALSE	FALSE
rs75095995	chr16	11025448	2.023e-05	0.595876	1440	1440_L3	chr16:10426032-11520161	No	CLEC16A	581	inside intron	inside transcription region							FALSE	FALSE
rs77177653	chr16	11037221	0.000276	0.0221593	1440	1440_L3	chr16:10426032-11520161	No	CLEC16A	12354	inside intron	inside transcription region							FALSE	FALSE
rs146901729	chr16	11044650	0.0004712	0.0127327	1440	1440_L3	chr16:10426032-11520161	No	CLEC16A	19783	inside intron	inside transcription region							FALSE	FALSE
rs76830595	chr16	11045551	0.000419	0.0143166	1440	1440_L3	chr16:10426032-11520161	No	CLEC16A	20684	inside intron	inside transcription region							FALSE	FALSE
rs139830685	chr16	11070013	0.0004261	0.0187773	1440	1440_L3	chr16:10426032-11520161	No	CLEC16A	45146	downstream								FALSE	FALSE
rs78438965	chr16	11081743	0.0007105	0.0161802	1440	1440_L3	chr16:10426032-11520161	No	CLEC16A	42000	upstream								FALSE	FALSE
rs75300235	chr16	11083385	0.0003977	0.018724	1440	1440_L3	chr16:10426032-11520161	No	CLEC16A	40358	upstream								FALSE	FALSE
rs77766282	chr16	11092754	0.0005561	0.0212516	1440	1440_L3	chr16:10426032-11520161	No	CLEC16A	30989	upstream								FALSE	FALSE
rs78644169	chr16	11128114	0.0001474	0.0840132	1440	1440_L3	chr16:10426032-11520161	No	CLEC16A	2104	inside intron	inside transcription region							FALSE	FALSE
rs146283134	chr16	11131944	8.732e-05	0.104375	1440	1440_L3	chr16:10426032-11520161	No	CLEC16A	5934	inside intron	inside transcription region							FALSE	FALSE
rs166054	chr16	11191345	0.00179	0.00387199	1440	1440_L3	chr16:10426032-11520161	No	LOC107984859	4832	upstream								FALSE	FALSE
rs193752	chr16	11239088	0.0002189	0.00610602	1440	1440_L3	chr16:10426032-11520161	No	LOC105371082	10531	upstream								FALSE	FALSE
rs71381200	chr16	11260762	2.664e-08	0.155161	1440	1440_L1	chr16:10426032-11520161	No	SOCS1	4558	upstream					chr16_11260592_11260884		SOCS1	FALSE	FALSE
rs71381201	chr16	11264003	4.582e-09	0.840613	1440	1440_L1	chr16:10426032-11520161	No	TNP2	5322	downstream		chr16_11263518_11264018	CD4T-CD8T		chr16_11263864_11264064		SOCS1	FALSE	FALSE
rs78552644	chr16	11400937	0.0001313	0.00422973	1440	1440_L3	chr16:10426032-11520161	No	LOC400499	1327	inside intron	inside transcription region							FALSE	FALSE
rs11862109	chr16	11401460	0.0001093	0.00482633	1440	1440_L3	chr16:10426032-11520161	No	LOC400499	804	inside intron	inside transcription region							FALSE	FALSE
rs2726033	chr16	28326718	3.747e-12	0.00357529	1452	1452_L1	chr16:27445755-29036613	No	SNX29P2	14716	upstream								FALSE	FALSE
rs149299	chr16	28473820	2.465e-12	0.00489191	1452	1452_L1	chr16:27445755-29036613	No	CLN3	2645	upstream		chr16_28473634_28474134	GC_B-MemoryB-gdT					FALSE	FALSE
rs151179	chr16	28475735	1.529e-12	0.00773269	1452	1452_L1	chr16:27445755-29036613	No	CLN3	4560	upstream								FALSE	FALSE
rs28374519	chr16	28478021	4.937e-13	0.0258392	1452	1452_L1	chr16:27445755-29036613	No	CLN3	4523	inside intron	inside transcription region							FALSE	FALSE
rs34839	chr16	28478025	2.608e-13	0.04762	1452	1452_L1	chr16:27445755-29036613	No	CLN3	4519	inside intron	inside transcription region							FALSE	FALSE
rs151181	chr16	28479196	1.144e-12	0.00994461	1452	1452_L1	chr16:27445755-29036613	No	CLN3	3348	inside intron	inside transcription region							FALSE	FALSE
rs151303	chr16	28481189	1.886e-12	0.00808369	1452	1452_L1	chr16:27445755-29036613	No	CLN3	1355	inside intron	inside transcription region	chr16_28481148_28481648	AC_Goblet-AC_Stem-Colonocyte-TI_Goblet		chr16_28480460_28481268	CLN3	CLN3	FALSE	FALSE
rs34838	chr16	28483029	9.962e-14	0.106662	1452	1452_L1	chr16:27445755-29036613	No	CLN3	395	promoter								FALSE	FALSE
rs42861	chr16	28483100	8.868e-14	0.121542	1452	1452_L1	chr16:27445755-29036613	No	CLN3	466	promoter								FALSE	FALSE
rs34836	chr16	28483502	9.199e-14	0.111404	1452	1452_L1	chr16:27445755-29036613	No	CLN3	512	inside intron	inside transcription region							FALSE	FALSE
rs151182	chr16	28484431	1.913e-12	0.00775046	1452	1452_L1	chr16:27445755-29036613	No	CLN3	129	promoter								FALSE	FALSE
rs34835	chr16	28487970	6.895e-13	0.0181118	1452	1452_L1	chr16:27445755-29036613	No	CLN3	634	inside intron	inside transcription region							FALSE	FALSE
rs27741	chr16	28492860	3.373e-12	0.00414604	1452	1452_L1	chr16:27445755-29036613	No	CLN3	87	promoter		chr16_28492491_28492991						FALSE	FALSE
rs149271	chr16	28495551	2.084e-12	0.00577525	1452	1452_L1	chr16:27445755-29036613	No	CLN3	1	promoter		chr16_28495329_28495829	Colonocyte-Macrophage-Neutrophil		chr16_28495459_28495659	APOBR	APOBR	FALSE	FALSE
rs180744	chr16	28496727	4.497e-12	0.00286347	1452	1452_L1	chr16:27445755-29036613	No	CLN3	1160	promoter		chr16_28496436_28496936	Neutrophil-gdT					FALSE	FALSE
rs151174	chr16	28496748	2.756e-12	0.00554159	1452	1452_L1	chr16:27445755-29036613	No	CLN3	1181	promoter		chr16_28496436_28496936	Neutrophil-gdT					TRUE	TRUE
rs40831	chr16	28497126	2.72e-12	0.00554019	1452	1452_L1	chr16:27445755-29036613	No	CLN3	1559	promoter								FALSE	FALSE
rs153106	chr16	28515576	1.457e-12	0.0100614	1452	1452_L1	chr16:27445755-29036613	No	IL27	3525	upstream								TRUE	FALSE
rs240705	chr16	28518395	1.811e-12	0.00656015	1452	1452_L1	chr16:27445755-29036613	No	IL27	6344	upstream								TRUE	FALSE
rs240704	chr16	28518628	2.172e-12	0.00715132	1452	1452_L1	chr16:27445755-29036613	No	IL27	6577	upstream								FALSE	FALSE
rs240702	chr16	28520032	1.749e-12	0.00847997	1452	1452_L1	chr16:27445755-29036613	No	IL27	7981	upstream								TRUE	FALSE
rs62034319	chr16	28520867	2.654e-12	0.00578415	1452	1452_L1	chr16:27445755-29036613	No	IL27	8816	upstream								TRUE	FALSE
rs28698667	chr16	28521750	1.812e-12	0.00812584	1452	1452_L1	chr16:27445755-29036613	No	IL27	9699	upstream								TRUE	FALSE
rs62034321	chr16	28522717	1.806e-12	0.00812584	1452	1452_L1	chr16:27445755-29036613	No	IL27	10666	upstream								TRUE	FALSE
rs4788085	chr16	28523682	2.009e-12	0.0065687	1452	1452_L1	chr16:27445755-29036613	No	IL27	11631	upstream								FALSE	FALSE
rs28772958	chr16	28523984	3.087e-12	0.00448946	1452	1452_L1	chr16:27445755-29036613	No	IL27	11933	upstream								FALSE	FALSE
rs62034323	chr16	28525152	2.292e-12	0.00578415	1452	1452_L1	chr16:27445755-29036613	No	IL27	13101	upstream		chr16_28524677_28525177		Enterocyte				TRUE	FALSE
rs62034324	chr16	28525441	3.455e-12	0.00430438	1452	1452_L1	chr16:27445755-29036613	No	IL27	13390	upstream								TRUE	FALSE
rs2106480	chr16	28526650	2.839e-12	0.00468269	1452	1452_L1	chr16:27445755-29036613	No	NUPR1	12301	downstream		chr16_28526329_28526829	Early_Enterocyte-Enterocyte		chr16_28526403_28527127	SULT1A2&SULT1A1	NUPR1	FALSE	FALSE
rs62034326	chr16	28527972	1.438e-12	0.0100614	1452	1452_L1	chr16:27445755-29036613	No	NUPR1	10979	downstream								TRUE	FALSE
rs4788084	chr16	28528527	1.078e-12	0.0119449	1452	1452_L1	chr16:27445755-29036613	No	NUPR1	10424	downstream		chr16_28528468_28528968			chr16_28528424_28528911		NUPR1	TRUE	FALSE
rs8046271	chr16	28530073	1.33e-12	0.00963982	1452	1452_L1	chr16:27445755-29036613	No	NUPR1	8878	downstream								TRUE	FALSE
rs12446550	chr16	28532060	1.227e-12	0.00963982	1452	1452_L1	chr16:27445755-29036613	No	NUPR1	6891	downstream								TRUE	FALSE
rs4788083	chr16	28534128	2.111e-12	0.00629579	1452	1452_L1	chr16:27445755-29036613	No	NUPR1	4823	downstream					chr16_28532957_28534751		NUPR1	FALSE	FALSE
rs13331170	chr16	28550661	2.652e-12	0.00554445	1452	1452_L1	chr16:27445755-29036613	No	SGF29	3254	upstream								FALSE	FALSE
rs3859172	chr16	28554837	1.975e-12	0.00629579	1452	1452_L1	chr16:27445755-29036613	No	SGF29	865	inside intron	5' UTR	chr16_28554492_28554992	MemoryB-NaiveB-gdT		chr16_28553802_28554952		SGF29	FALSE	FALSE
rs62036614	chr16	28813364	6.171e-12	0.00241993	1452	1452_L1	chr16:27445755-29036613	No	ATXN2L	9635	upstream								FALSE	FALSE
rs11860513	chr16	28814099	5.469e-12	0.00296232	1452	1452_L1	chr16:27445755-29036613	No	ATXN2L	8900	upstream								FALSE	FALSE
rs2008514	chr16	28814284	4.868e-12	0.0032189	1452	1452_L1	chr16:27445755-29036613	No	ATXN2L	8715	upstream								FALSE	FALSE
rs1987472	chr16	28814456	5.169e-12	0.00308789	1452	1452_L1	chr16:27445755-29036613	No	ATXN2L	8543	upstream								FALSE	FALSE
rs56186137	chr16	28814632	4.824e-12	0.00252142	1452	1452_L1	chr16:27445755-29036613	No	ATXN2L	8367	upstream								FALSE	FALSE
rs62036616	chr16	28814986	5.354e-12	0.00252142	1452	1452_L1	chr16:27445755-29036613	No	ATXN2L	8013	upstream								FALSE	FALSE
rs62036617	chr16	28816177	6.039e-12	0.00205396	1452	1452_L1	chr16:27445755-29036613	No	ATXN2L	6822	upstream								FALSE	FALSE
rs72793809	chr16	28821061	5.356e-12	0.0027266	1452	1452_L1	chr16:27445755-29036613	No	ATXN2L	1938	promoter								FALSE	FALSE
rs62036620	chr16	28821776	5.03e-12	0.00296232	1452	1452_L1	chr16:27445755-29036613	No	ATXN2L	1223	promoter								FALSE	FALSE
rs62036621	chr16	28821978	5.803e-12	0.00251	1452	1452_L1	chr16:27445755-29036613	No	ATXN2L	1021	promoter								FALSE	FALSE
rs4451951	chr16	28824884	6.661e-12	0.00221754	1452	1452_L1	chr16:27445755-29036613	No	ATXN2L	433	inside intron	5' UTR							FALSE	FALSE
rs62036622	chr16	28825882	3.946e-12	0.00380232	1452	1452_L1	chr16:27445755-29036613	No	ATXN2L	112	inside intron	inside transcription region							FALSE	FALSE
rs8049439	chr16	28826194	1.36e-12	0.00920479	1452	1452_L1	chr16:27445755-29036613	No	ATXN2L	424	inside intron	inside transcription region	chr16_28826143_28826643						TRUE	FALSE
rs8062405	chr16	28826585	6.14e-12	0.00261601	1452	1452_L1	chr16:27445755-29036613	No	ATXN2L	815	inside intron	inside transcription region	chr16_28826143_28826643						FALSE	FALSE
rs72793811	chr16	28828071	5.83e-12	0.00213979	1452	1452_L1	chr16:27445755-29036613	No	ATXN2L	1330	promoter								FALSE	FALSE
rs78613234	chr16	28828104	5.51e-12	0.00261601	1452	1452_L1	chr16:27445755-29036613	No	ATXN2L	1297	promoter								FALSE	FALSE
rs12443881	chr16	28830456	2.72e-12	0.00468991	1452	1452_L1	chr16:27445755-29036613	No	ATXN2L	678	inside intron	inside transcription region							FALSE	FALSE
rs55991577	chr16	28831704	3.333e-12	0.00449411	1452	1452_L1	chr16:27445755-29036613	No	ATXN2L	1492	promoter								FALSE	FALSE
rs56358680	chr16	28831797	3.268e-12	0.00468632	1452	1452_L1	chr16:27445755-29036613	No	ATXN2L	1399	promoter								FALSE	FALSE
rs62036626	chr16	28832963	3.646e-12	0.00413346	1452	1452_L1	chr16:27445755-29036613	No	ATXN2L	233	promoter								FALSE	FALSE
rs62036657	chr16	28833044	3.655e-12	0.00413346	1452	1452_L1	chr16:27445755-29036613	No	ATXN2L	152	promoter								FALSE	FALSE
rs12444171	chr16	28833930	4.017e-12	0.00380232	1452	1452_L1	chr16:27445755-29036613	No	ATXN2L	74	inside exon	inside transcription region							FALSE	FALSE
rs56404918	chr16	28835519	6.045e-12	0.00205396	1452	1452_L1	chr16:27445755-29036613	No	ATXN2L	76	promoter								FALSE	FALSE
rs12928404	chr16	28835925	2.838e-12	0.00531488	1452	1452_L1	chr16:27445755-29036613	No	ATXN2L	256	inside intron	inside transcription region							FALSE	FALSE
rs12325113	chr16	28837347	4.262e-12	0.00297284	1452	1452_L1	chr16:27445755-29036613	No	ATXN2L	901	close to 3'								FALSE	FALSE
rs12325278	chr16	28837497	4.547e-12	0.00349821	1452	1452_L1	chr16:27445755-29036613	No	ATXN2L	1051	close to 3'								FALSE	FALSE
rs62036658	chr16	28839050	6.025e-13	0.0224441	1452	1452_L1	chr16:27445755-29036613	No	ATXN2L	2604	downstream					chr16_28838532_28840291		TUFM	FALSE	FALSE
rs3088215	chr16	28842675	3.737e-12	0.00396436	1452	1452_L1	chr16:27445755-29036613	No	MIR4721	1332	close to 3'								FALSE	FALSE
rs28403629	chr16	28843448	3.922e-12	0.00380232	1452	1452_L1	chr16:27445755-29036613	No	MIR4721	559	close to 3'								FALSE	FALSE
rs4788099	chr16	28844406	3.998e-12	0.00380232	1452	1452_L1	chr16:27445755-29036613	No	TUFM	74	promoter								FALSE	FALSE
rs7187776	chr16	28846324	1.025e-12	0.013512	1452	1452_L1	chr16:27445755-29036613	No	TUFM	6	inside exon	5' UTR	chr16_28846203_28846703			chr16_28846307_28846993	ATXN2L&LAT	TUFM	TRUE	FALSE
rs9972693	chr16	28848481	4.536e-12	0.00335559	1452	1452_L1	chr16:27445755-29036613	No	SH2B1	1792	inside intron	5' UTR							FALSE	FALSE
rs113079736	chr16	28848862	4.047e-12	0.00396436	1452	1452_L1	chr16:27445755-29036613	No	SH2B1	2173	inside intron	5' UTR							FALSE	FALSE
rs9972768	chr16	28850413	4.224e-12	0.00364703	1452	1452_L1	chr16:27445755-29036613	No	SH2B1	3724	inside intron	5' UTR							FALSE	FALSE
rs56040780	chr16	28850560	4.464e-12	0.00349821	1452	1452_L1	chr16:27445755-29036613	No	SH2B1	3871	inside intron	5' UTR							FALSE	FALSE
rs4788100	chr16	28853352	4.007e-12	0.00324805	1452	1452_L1	chr16:27445755-29036613	No	SH2B1	6663	inside intron	5' UTR							FALSE	FALSE
rs62037363	chr16	28853721	2.006e-12	0.0065434	1452	1452_L1	chr16:27445755-29036613	No	SH2B1	7032	inside intron	5' UTR							FALSE	FALSE
rs7205323	chr16	28854571	7.311e-12	0.0021515	1452	1452_L1	chr16:27445755-29036613	No	SH2B1	7882	inside intron	5' UTR							FALSE	FALSE
rs147684209	chr16	28855740	9.375e-13	0.0157202	1452	1452_L1	chr16:27445755-29036613	No	SH2B1	7064	upstream								FALSE	FALSE
rs4788101	chr16	28856483	4.396e-12	0.00323842	1452	1452_L1	chr16:27445755-29036613	No	SH2B1	6321	upstream								FALSE	FALSE
rs11150609	chr16	28859275	3.06e-12	0.00432087	1452	1452_L1	chr16:27445755-29036613	No	SH2B1	3529	upstream								FALSE	FALSE
rs12446589	chr16	28859641	2.131e-12	0.006822	1452	1452_L1	chr16:27445755-29036613	No	SH2B1	3163	upstream								FALSE	FALSE
rs62037366	chr16	28860336	2.691e-12	0.00554019	1452	1452_L1	chr16:27445755-29036613	No	SH2B1	2468	upstream								FALSE	FALSE
rs11859512	chr16	28860532	4.756e-13	0.027279	1452	1452_L1	chr16:27445755-29036613	No	SH2B1	2272	upstream								FALSE	FALSE
rs11861132	chr16	28860539	1.253e-12	0.00950169	1452	1452_L1	chr16:27445755-29036613	No	SH2B1	2265	upstream								FALSE	FALSE
rs11861174	chr16	28860668	3.98e-12	0.00337426	1452	1452_L1	chr16:27445755-29036613	No	SH2B1	2136	upstream								FALSE	FALSE
rs6565229	chr16	28861277	4.137e-12	0.00337426	1452	1452_L1	chr16:27445755-29036613	No	SH2B1	1527	promoter								FALSE	FALSE
rs4788102	chr16	28862077	4.165e-12	0.00323842	1452	1452_L1	chr16:27445755-29036613	No	SH2B1	727	promoter								FALSE	FALSE
rs7198606	chr16	28863801	3.58e-12	0.00381773	1452	1452_L1	chr16:27445755-29036613	No	SH2B1	4	promoter					chr16_28862772_28863856		SH2B1	FALSE	FALSE
rs7193733	chr16	28864161	3.569e-12	0.00381773	1452	1452_L1	chr16:27445755-29036613	No	SH2B1	186	inside exon	5' UTR	chr16_28863871_28864371			chr16_28863380_28864190		SH2B1	FALSE	FALSE
rs11863370	chr16	28868163	1.85e-12	0.0074161	1452	1452_L1	chr16:27445755-29036613	No	SH2B1	931	promoter								FALSE	FALSE
rs8055982	chr16	28869881	2.861e-12	0.00469347	1452	1452_L1	chr16:27445755-29036613	No	SH2B1	787	inside intron	inside transcription region							FALSE	FALSE
rs7498603	chr16	28871103	2.685e-12	0.00489191	1452	1452_L1	chr16:27445755-29036613	No	SH2B1	1150	promoter								FALSE	FALSE
rs7498665	chr16	28871920	2.68e-12	0.00509892	1452	1452_L1	chr16:27445755-29036613	No	SH2B1	333	promoter								FALSE	FALSE
rs7359397	chr16	28874338	2.222e-12	0.0055388	1452	1452_L1	chr16:27445755-29036613	No	SH2B1	1998	close to 3'								FALSE	FALSE
rs11864107	chr16	28874610	1.844e-12	0.00806309	1452	1452_L1	chr16:27445755-29036613	No	SH2B1	2270	downstream								FALSE	FALSE
rs3888190	chr16	28878165	2.891e-12	0.00509892	1452	1452_L1	chr16:27445755-29036613	No	ATP2A1	240	promoter								FALSE	FALSE
rs62037371	chr16	28878810	2.472e-12	0.0060205	1452	1452_L1	chr16:27445755-29036613	No	ATP2A1	51	promoter		chr16_28878336_28878836						FALSE	FALSE
rs8055138	chr16	28880144	2.804e-12	0.00531488	1452	1452_L1	chr16:27445755-29036613	No	ATP2A1	91	inside intron	5' UTR	chr16_28879756_28880256	NaiveB		chr16_28879676_28880680	ATXN2L&LAT	ATP2A1-AS1	FALSE	FALSE
rs11641216	chr16	28882211	5.188e-12	0.00275946	1452	1452_L1	chr16:27445755-29036613	No	ATP2A1	2158	inside intron	5' UTR							FALSE	FALSE
rs7498555	chr16	28882250	4.731e-12	0.00299359	1452	1452_L1	chr16:27445755-29036613	No	ATP2A1	2197	inside intron	5' UTR							FALSE	FALSE
rs8061590	chr16	28883809	4.641e-12	0.00287409	1452	1452_L1	chr16:27445755-29036613	No	ATP2A1	3756	inside intron	inside transcription region							FALSE	FALSE
rs72790317	chr16	50474075	1.449e-75	0.999998	1456	1456_L4	chr16:49007926-52035823	No	NKD1	74321	upstream					chr16_50473202_50474413		NKD1	FALSE	FALSE
rs142126510	chr16	50582597	3.614e-31	1	1456	1456_L8	chr16:49007926-52035823	No	NKD1	34201	inside intron	inside transcription region							FALSE	FALSE
rs146528649	chr16	50627053	7.514e-76	1	1456	1456_L2	chr16:49007926-52035823	No	NKD1	1828	inside intron	inside transcription region	chr16_50626815_50627315	CD4T-MemoryB-NaiveB-Neutrophil			SNX20		FALSE	FALSE
rs62029864	chr16	50718253	9.36e-108	0.128107	1456	1456_L1	chr16:49007926-52035823	No	NOD2	6059	inside intron	3'UTR	chr16_50717968_50718468	Fibroblast-Macrophage					FALSE	FALSE
rs2076756	chr16	50722970	1.8e-108	0.420646	1456	1456_L1	chr16:49007926-52035823	No	NOD2	10776	inside intron	3'UTR							FALSE	FALSE
rs749910	chr16	50724938	2.84e-108	0.451244	1456	1456_L1	chr16:49007926-52035823	No	NOD2	12744	downstream								FALSE	FALSE
rs2357792	chr16	50734311	1.248e-28	0.594673	1456	1456_L9	chr16:49007926-52035823	No	CYLD-AS1	6405	downstream								FALSE	FALSE
rs1548990	chr16	50745428	2.97e-28	0.28795	1456	1456_L9	chr16:49007926-52035823	No	CYLD-AS1	2613	upstream		chr16_50745418_50745918	CD4T					FALSE	FALSE
rs3785142	chr16	50753236	2.048e-27	0.0792205	1456	1456_L9	chr16:49007926-52035823	No	CYLD	3273	inside intron	inside transcription region							FALSE	FALSE
rs73584356	chr16	50849948	8.479e-46	0.432293	1456	1456_L3	chr16:49007926-52035823	No	LINC02128	8597	inside intron	inside transcription region							FALSE	FALSE
rs67577319	chr16	50851953	3.377e-45	0.133758	1456	1456_L3	chr16:49007926-52035823	No	LINC02128	8243	upstream								FALSE	FALSE
rs67555350	chr16	50851976	1.071e-45	0.432545	1456	1456_L3	chr16:49007926-52035823	No	LINC02128	8220	upstream								FALSE	FALSE
rs145126485	chr16	50884751	6.398e-34	0.99948	1456	1456_L5	chr16:49007926-52035823	No	LINC02128	355	inside intron	inside transcription region							FALSE	FALSE
rs75675171	chr16	50950234	9.012e-29	0.996104	1456	1456_L6	chr16:49007926-52035823	No	LINC02128	57584	downstream								FALSE	FALSE
rs10492861	chr16	82833162	1.741e-09	0.167193	1476	1476_L1	chr16:82747728-83477208	No	LOC101928446	59843	downstream								FALSE	FALSE
rs8044562	chr16	82842881	7.709e-09	0.0389317	1476	1476_L1	chr16:82747728-83477208	No	LOC101928446	69562	downstream								FALSE	FALSE
rs62035177	chr16	82844580	1.078e-08	0.0289102	1476	1476_L1	chr16:82747728-83477208	No	LOC101928446	71261	downstream								FALSE	FALSE
rs59329801	chr16	82845866	2.724e-09	0.104563	1476	1476_L1	chr16:82747728-83477208	No	LOC101928446	72547	downstream								FALSE	FALSE
rs59926756	chr16	82846167	1.74e-09	0.176814	1476	1476_L1	chr16:82747728-83477208	No	LOC101928446	72848	downstream								FALSE	FALSE
rs36008149	chr16	82846307	6.443e-09	0.0446511	1476	1476_L1	chr16:82747728-83477208	No	LOC101928446	72988	downstream								FALSE	FALSE
rs11649417	chr16	82847503	9.859e-09	0.0295517	1476	1476_L1	chr16:82747728-83477208	No	LOC101928446	74184	downstream								FALSE	FALSE
rs12599050	chr16	82849451	8.716e-09	0.0338298	1476	1476_L1	chr16:82747728-83477208	No	LOC101928446	76132	downstream								FALSE	FALSE
rs4299147	chr16	82849733	1.308e-08	0.0240914	1476	1476_L1	chr16:82747728-83477208	No	CDH13	76225	upstream								FALSE	FALSE
rs1599539	chr16	82850695	9.573e-09	0.0327469	1476	1476_L1	chr16:82747728-83477208	No	CDH13	75263	upstream								FALSE	FALSE
rs1381502	chr16	82853000	2.065e-09	0.128948	1476	1476_L1	chr16:82747728-83477208	No	CDH13	72958	upstream								FALSE	FALSE
rs286677	chr16	82854262	2.206e-09	0.13285	1476	1476_L1	chr16:82747728-83477208	No	CDH13	71696	upstream								FALSE	FALSE
rs34093607	chr16	82860119	6.925e-09	0.0377475	1476	1476_L1	chr16:82747728-83477208	No	CDH13	65839	upstream								FALSE	FALSE
rs2945412	chr17	27516617	1.502e-09	0.148624	1500	1500_L1	chr17:21290357-27334244	No	KSR1	43700	upstream								FALSE	FALSE
rs1105527	chr17	27521170	1.59e-09	0.132027	1500	1500_L1	chr17:21290357-27334244	No	KSR1	39147	upstream								FALSE	FALSE
rs2948542	chr17	27529460	5.15e-10	0.439699	1500	1500_L1	chr17:21290357-27334244	No	KSR1	30857	upstream		chr17_27529222_27529722	Endothelium-Fibroblast-Macrophage-Neutrophil		chr17_27529291_27529491		KSR1	FALSE	FALSE
rs2948536	chr17	27537488	7.161e-10	0.261122	1500	1500_L1	chr17:21290357-27334244	No	KSR1	22829	upstream								FALSE	FALSE
rs2857654	chr17	34252512	6.893e-18	0.0620256	1503	1503_L1	chr17:31538425-32912798	No	CCL2	2773	upstream		chr17_34252356_34252856	DC-Endothelium-Fibroblast-Glial-Macrophage-Pericyte		chr17_34252355_34252847	CCL2&CCL11&CCL8&CCL13	CCL2	FALSE	FALSE
rs1024611	chr17	34252769	1.841e-17	0.0252782	1503	1503_L1	chr17:31538425-32912798	No	CCL2	2516	upstream		chr17_34252356_34252856	DC-Endothelium-Fibroblast-Glial-Macrophage-Pericyte		chr17_34252355_34252847	CCL2&CCL11&CCL8&CCL13	CCL2	FALSE	FALSE
rs13900	chr17	34256892	1.156e-17	0.0376759	1503	1503_L1	chr17:31538425-32912798	No	CCL2	1607	inside exon	3'UTR							FALSE	FALSE
rs991804	chr17	34260706	3.958e-18	0.093941	1503	1503_L1	chr17:31538425-32912798	No	CCL2	5421	downstream								FALSE	FALSE
rs77197551	chr17	34263095	5.513e-18	0.0860169	1503	1503_L1	chr17:31538425-32912798	No	CCL7	7126	upstream								FALSE	FALSE
rs12943279	chr17	34263409	6.838e-18	0.0613863	1503	1503_L1	chr17:31538425-32912798	No	CCL7	6812	upstream								FALSE	FALSE
rs2368472	chr17	34263660	6.519e-18	0.0608294	1503	1503_L1	chr17:31538425-32912798	No	CCL7	6561	upstream								FALSE	FALSE
rs2368471	chr17	34263943	7.019e-18	0.0640168	1503	1503_L1	chr17:31538425-32912798	No	CCL7	6278	upstream								FALSE	FALSE
rs7503519	chr17	34263990	6.3e-18	0.0696339	1503	1503_L1	chr17:31538425-32912798	No	CCL7	6231	upstream								FALSE	FALSE
rs4795894	chr17	34264425	6.782e-18	0.0588676	1503	1503_L1	chr17:31538425-32912798	No	CCL7	5796	upstream								FALSE	FALSE
rs1989055	chr17	34264977	1.043e-17	0.0458482	1503	1503_L1	chr17:31538425-32912798	No	CCL7	5244	upstream								FALSE	FALSE
rs1574904	chr17	34265049	8.389e-18	0.0564559	1503	1503_L1	chr17:31538425-32912798	No	CCL7	5172	upstream								FALSE	FALSE
rs11870347	chr17	34265678	1.001e-17	0.0477901	1503	1503_L1	chr17:31538425-32912798	No	CCL7	4543	upstream		chr17_34265669_34266169	Neutrophil					FALSE	FALSE
rs11870407	chr17	34265886	5.822e-18	0.0790323	1503	1503_L1	chr17:31538425-32912798	No	CCL7	4335	upstream		chr17_34265669_34266169	Neutrophil		chr17_34265823_34266292		CCL7	FALSE	FALSE
rs3091315	chr17	34266646	3.758e-18	0.101958	1503	1503_L1	chr17:31538425-32912798	No	CCL7	3575	upstream								FALSE	FALSE
rs3091316	chr17	34266955	1.856e-17	0.0304894	1503	1503_L1	chr17:31538425-32912798	No	CCL7	3266	upstream								FALSE	FALSE
rs11557466	chr17	39868373	1.465e-18	0.0200003	1506	1506_L1	chr17:36809344-38877404	No	ZPBP2	157	inside exon	inside transcription region	chr17_39867888_39868388	CD4T-CD8T-MemoryB-Plasma-gdT		chr17_39867001_39868438	IKZF3	IKZF3	FALSE	FALSE
rs11078925	chr17	39868955	1.042e-18	0.0280204	1506	1506_L1	chr17:36809344-38877404	No	ZPBP2	739	inside intron	inside transcription region							FALSE	FALSE
rs34120102	chr17	39869782	5.306e-19	0.0558557	1506	1506_L1	chr17:36809344-38877404	No	ZPBP2	1566	inside intron	inside transcription region							FALSE	FALSE
rs12709365	chr17	39871147	8.088e-19	0.0493883	1506	1506_L1	chr17:36809344-38877404	No	ZPBP2	2931	inside intron	inside transcription region	chr17_39870747_39871247			chr17_39870664_39873362		IKZF3	TRUE	FALSE
rs13380815	chr17	39871330	8.436e-19	0.0465931	1506	1506_L1	chr17:36809344-38877404	No	ZPBP2	3114	inside intron	inside transcription region				chr17_39870664_39873362		IKZF3	TRUE	FALSE
rs10852935	chr17	39875421	6.79e-19	0.0418142	1506	1506_L1	chr17:36809344-38877404	No	ZPBP2	7205	inside exon	inside transcription region							FALSE	FALSE
rs10852936	chr17	39875461	1.113e-18	0.0250244	1506	1506_L1	chr17:36809344-38877404	No	ZPBP2	7245	inside intron	inside transcription region							TRUE	FALSE
rs34189114	chr17	39876207	8.039e-19	0.0351942	1506	1506_L1	chr17:36809344-38877404	No	ZPBP2	7991	inside intron	inside transcription region							FALSE	FALSE
rs35736272	chr17	39876427	4.923e-19	0.0592038	1506	1506_L1	chr17:36809344-38877404	No	ZPBP2	8211	inside intron	inside transcription region							FALSE	FALSE
rs9907088	chr17	39878863	5.838e-19	0.0702031	1506	1506_L1	chr17:36809344-38877404	No	ZPBP2	10647	downstream								TRUE	FALSE
rs36038753	chr17	39879117	5.128e-19	0.0789918	1506	1506_L1	chr17:36809344-38877404	No	ZPBP2	10901	downstream								TRUE	FALSE
rs9904624	chr17	39880333	5.216e-19	0.0789918	1506	1506_L1	chr17:36809344-38877404	No	ZPBP2	12117	downstream								TRUE	FALSE
rs4795398	chr17	39881926	1.174e-18	0.0332377	1506	1506_L1	chr17:36809344-38877404	No	ZPBP2	13710	downstream								FALSE	FALSE
rs12232497	chr17	39883866	4.404e-19	0.0665325	1506	1506_L1	chr17:36809344-38877404	No	ZPBP2	15650	downstream								FALSE	FALSE
rs12232498	chr17	39884110	6.525e-19	0.0624139	1506	1506_L1	chr17:36809344-38877404	No	ZPBP2	15894	downstream								TRUE	FALSE
rs12941333	chr17	39884281	5.613e-19	0.0702031	1506	1506_L1	chr17:36809344-38877404	No	ZPBP2	16065	downstream								TRUE	FALSE
rs2872507	chr17	39884510	5.078e-19	0.0789918	1506	1506_L1	chr17:36809344-38877404	No	ZPBP2	16294	downstream								TRUE	FALSE
rs12936409	chr17	39887396	4.31e-19	0.0665325	1506	1506_L1	chr17:36809344-38877404	No	GSDMB	18542	downstream								FALSE	FALSE
rs3869550	chr17	42340869	6.184e-11	0.0233156	1508	1508_L1	chr17:39899810-41772087	No	STAT3	7647	downstream		chr17_42340541_42341041	CD4T-CD8T-gdT					FALSE	FALSE
rs8072391	chr17	42343372	6.28e-11	0.0220172	1508	1508_L1	chr17:39899810-41772087	No	STAT3	5144	downstream								TRUE	FALSE
rs7217655	chr17	42344006	7.92e-11	0.0181295	1508	1508_L1	chr17:39899810-41772087	No	STAT3	4510	downstream								TRUE	FALSE
rs17886724	chr17	42344145	8.571e-11	0.0170072	1508	1508_L1	chr17:39899810-41772087	No	STAT3	4371	downstream								TRUE	FALSE
rs3816769	chr17	42346255	1.06e-10	0.0140797	1508	1508_L1	chr17:39899810-41772087	No	STAT3	2261	inside intron	inside transcription region							TRUE	FALSE
rs17885741	chr17	42346926	1.018e-10	0.0149875	1508	1508_L1	chr17:39899810-41772087	No	STAT3	1590	inside intron	inside transcription region	chr17_42346431_42346931	Macrophage					TRUE	FALSE
rs8081037	chr17	42347140	6.055e-11	0.022169	1508	1508_L1	chr17:39899810-41772087	No	STAT3	1376	inside intron	inside transcription region							FALSE	FALSE
rs6503695	chr17	42347515	1.778e-11	0.012282	1508	1508_L1	chr17:39899810-41772087	No	STAT3	1001	inside intron	inside transcription region	chr17_42347146_42347646	Early_Enterocyte-Endothelium-Fibroblast					FALSE	FALSE
rs2306581	chr17	42348247	9.19e-11	0.0144476	1508	1508_L1	chr17:39899810-41772087	No	STAT3	269	inside intron	inside transcription region							FALSE	FALSE
rs8073517	chr17	42351306	6.725e-11	0.019808	1508	1508_L1	chr17:39899810-41772087	No	STAT3	2790	upstream								FALSE	FALSE
rs62075772	chr17	42352232	1.138e-10	0.0136492	1508	1508_L1	chr17:39899810-41772087	No	STAT3	3716	upstream		chr17_42352222_42352722	EEC					TRUE	FALSE
rs8076051	chr17	42353116	1.401e-10	0.0105693	1508	1508_L1	chr17:39899810-41772087	No	STAT3	4600	upstream								TRUE	FALSE
rs9891119	chr17	42355962	6.489e-11	0.0211365	1508	1508_L1	chr17:39899810-41772087	No	STAT3	7446	upstream								TRUE	FALSE
rs9913597	chr17	42358298	8.367e-11	0.0174836	1508	1508_L1	chr17:39899810-41772087	No	STAT3	9782	upstream								FALSE	FALSE
rs744166	chr17	42362183	1.795e-12	0.189973	1508	1508_L1	chr17:39899810-41772087	No	STAT3	13667	upstream		chr17_42361787_42362287	Colonocyte-EEC					FALSE	FALSE
rs957970	chr17	42367872	1.138e-10	0.0136738	1508	1508_L1	chr17:39899810-41772087	No	STAT3	19356	upstream								TRUE	FALSE
rs17885629	chr17	42373080	2.045e-12	0.186437	1508	1508_L1	chr17:39899810-41772087	No	STAT3	15293	inside intron	5' UTR							TRUE	FALSE
rs8073836	chr17	42373701	4.993e-12	0.0780099	1508	1508_L1	chr17:39899810-41772087	No	STAT3	14672	inside intron	5' UTR							FALSE	FALSE
rs12949918	chr17	42374255	2.362e-12	0.130193	1508	1508_L1	chr17:39899810-41772087	No	STAT3	14118	inside intron	5' UTR	chr17_42374101_42374601						TRUE	FALSE
rs12942547	chr17	42375526	1.536e-11	0.0321261	1508	1508_L1	chr17:39899810-41772087	No	STAT3	12847	inside intron	5' UTR							TRUE	FALSE
rs1026916	chr17	42377817	8.779e-11	0.0147965	1508	1508_L1	chr17:39899810-41772087	No	STAT3	10556	inside intron	5' UTR							FALSE	FALSE
rs4796791	chr17	42378745	1.01e-10	0.0132984	1508	1508_L1	chr17:39899810-41772087	No	STAT3	9628	inside intron	5' UTR	chr17_42378414_42378914	AC_Goblet-AC_Stem		chr17_42378639_42379582		STAT3	FALSE	FALSE
rs8071537	chr17	42378877	8.182e-11	0.0153797	1508	1508_L1	chr17:39899810-41772087	No	STAT3	9496	inside intron	5' UTR	chr17_42378414_42378914	AC_Goblet-AC_Stem		chr17_42378639_42379582		STAT3	TRUE	FALSE
rs7219739	chr17	42379743	9.526e-11	0.0142539	1508	1508_L1	chr17:39899810-41772087	No	STAT3	8630	inside intron	5' UTR				chr17_42378913_42379781		STAT3	TRUE	FALSE
rs8068748	chr17	42380683	8.608e-11	0.0157509	1508	1508_L1	chr17:39899810-41772087	No	STAT3	7690	inside intron	5' UTR							TRUE	FALSE
rs7211777	chr17	42382057	1.153e-10	0.0119364	1508	1508_L1	chr17:39899810-41772087	No	STAT3	6316	inside intron	5' UTR							FALSE	FALSE
rs12942611	chr17	42383166	1.497e-10	0.00965079	1508	1508_L1	chr17:39899810-41772087	No	STAT3	5207	inside intron	5' UTR							TRUE	FALSE
rs8070763	chr17	42384378	9.301e-11	0.0151496	1508	1508_L1	chr17:39899810-41772087	No	STAT3	3995	inside intron	5' UTR	chr17_42384291_42384791						TRUE	FALSE
rs4796647	chr17	42391974	1.248e-10	0.0139885	1508	1508_L1	chr17:39899810-41772087	No	STAT3	3434	upstream		chr17_42391602_42392102						FALSE	FALSE
rs12967678	chr18	12805389	3.012e-20	0.24308	1539	1539_L1	chr18:11905440-14440799	No	PTPN2	3236	upstream								FALSE	FALSE
rs80262450	chr18	12818923	1.341e-20	0.754156	1539	1539_L1	chr18:11905440-14440799	No	PTPN2	77	inside intron	inside transcription region							FALSE	FALSE
rs11669443	chr19	1109216	2.57e-19	0.0403386	1580	1580_L1	chr19:610729-2098396	No	SBNO2	1846	close to 3'								FALSE	FALSE
rs4807569	chr19	1123379	9.078e-21	0.323805	1580	1580_L1	chr19:610729-2098396	No	SBNO2	3251	upstream		chr19_1122945_1123445				MIDN&EFNA2		FALSE	FALSE
rs4807570	chr19	1123653	6.031e-21	0.379918	1580	1580_L1	chr19:610729-2098396	No	SBNO2	3525	upstream								FALSE	FALSE
rs2024092	chr19	1124032	1.038e-20	0.225407	1580	1580_L1	chr19:610729-2098396	No	SBNO2	3904	upstream		chr19_1123791_1124291		TI_Goblet				FALSE	FALSE
rs12985107	chr19	1163597	2.803e-10	0.0119689	1580	1580_L2	chr19:610729-2098396	No	SBNO2	5549	inside intron	5' UTR				chr19_1163215_1163678		SBNO2	FALSE	FALSE
rs10853952	chr19	1163935	3.705e-10	0.0079032	1580	1580_L2	chr19:610729-2098396	No	SBNO2	5211	inside intron	5' UTR	chr19_1163739_1164239	Macrophage		chr19_1163269_1163961		SBNO2	FALSE	FALSE
rs12462901	chr19	1166411	3.03e-10	0.0152213	1580	1580_L2	chr19:610729-2098396	No	SBNO2	2735	inside intron	5' UTR	chr19_1166371_1166871						FALSE	FALSE
rs12459067	chr19	1166750	1.584e-10	0.0304553	1580	1580_L2	chr19:610729-2098396	No	SBNO2	2396	inside intron	5' UTR	chr19_1166371_1166871						FALSE	FALSE
rs881549	chr19	1169385	2.567e-10	0.0162247	1580	1580_L2	chr19:610729-2098396	No	SBNO2	239	promoter					chr19_1169113_1170304		SBNO2	FALSE	FALSE
rs4807633	chr19	1171214	5.643e-12	0.839343	1580	1580_L2	chr19:610729-2098396	No	SBNO2	2068	upstream								FALSE	FALSE
rs35434635	chr19	1182519	3.143e-11	0.0366306	1580	1580_L2	chr19:610729-2098396	No	STK11	4961	inside intron	5' UTR							FALSE	FALSE
rs12720356	chr19	10359299	2.087e-09	0.744247	1587	1587_L2	chr19:9238393-11284028	No	TYK2	1398	promoter								FALSE	FALSE
rs144309607	chr19	10381598	2.692e-15	0.999876	1587	1587_L1	chr19:9238393-11284028	No	TYK2	1026	promoter								FALSE	FALSE
rs142770866	chr19	10414696	1.99e-09	0.251717	1587	1587_L2	chr19:9238393-11284028	No	PDE4A	2077	upstream								FALSE	FALSE
rs34635674	chr19	33251045	4.016e-11	0.23237	1601	1601_L2	chr19:32746520-34262952	No	SLC7A10	25195	upstream								FALSE	FALSE
rs73926277	chr19	33251720	1.318e-10	0.105057	1601	1601_L2	chr19:32746520-34262952	No	SLC7A10	25870	upstream								FALSE	FALSE
rs7508294	chr19	33252791	2.735e-10	0.0669502	1601	1601_L2	chr19:32746520-34262952	No	SLC7A10	26941	upstream								FALSE	FALSE
rs62126608	chr19	33252991	8.387e-12	0.0561956	1601	1601_L1	chr19:32746520-34262952	No	SLC7A10	27141	upstream		chr19_33252845_33253345	Macrophage		chr19_33252990_33253190		LRP3	FALSE	FALSE
rs62126609	chr19	33255610	1.001e-11	0.0472532	1601	1601_L1	chr19:32746520-34262952	No	SLC7A10	29760	upstream								FALSE	FALSE
rs62126610	chr19	33257277	1.711e-12	0.197587	1601	1601_L1	chr19:32746520-34262952	No	SLC7A10	31427	upstream								FALSE	FALSE
rs62126611	chr19	33257415	3.52e-12	0.116635	1601	1601_L1	chr19:32746520-34262952	No	SLC7A10	31565	upstream								FALSE	FALSE
rs77453301	chr19	33258518	1.371e-11	0.041327	1601	1601_L1	chr19:32746520-34262952	No	SLC7A10	32668	upstream								FALSE	FALSE
rs62126613	chr19	33258542	3.089e-11	0.0231872	1601	1601_L1	chr19:32746520-34262952	No	SLC7A10	32692	upstream								FALSE	FALSE
rs62126614	chr19	33258669	4.457e-11	0.0197426	1601	1601_L1	chr19:32746520-34262952	No	SLC7A10	32819	upstream								FALSE	FALSE
rs62126615	chr19	33258804	1.409e-11	0.0408303	1601	1601_L1	chr19:32746520-34262952	No	SLC7A10	32954	upstream								FALSE	FALSE
rs62126616	chr19	33258808	1.706e-11	0.0331494	1601	1601_L1	chr19:32746520-34262952	No	SLC7A10	32958	upstream								FALSE	FALSE
rs62126617	chr19	33259171	5.338e-12	0.0721265	1601	1601_L1	chr19:32746520-34262952	No	SLC7A10	33321	upstream								FALSE	FALSE
rs11084716	chr19	33259384	9.652e-12	0.051887	1601	1601_L1	chr19:32746520-34262952	No	SLC7A10	33534	upstream								FALSE	FALSE
rs10500264	chr19	33259408	1.012e-11	0.0485235	1601	1601_L1	chr19:32746520-34262952	No	SLC7A10	33558	upstream								FALSE	FALSE
rs55737395	chr19	33260443	3.124e-11	0.316413	1601	1601_L2	chr19:32746520-34262952	No	SLC7A10	34593	upstream								FALSE	FALSE
rs55803162	chr19	33260733	7.025e-11	0.152301	1601	1601_L2	chr19:32746520-34262952	No	SLC7A10	34883	upstream					chr19_33260504_33261214		CEBPA	FALSE	FALSE
rs62126619	chr19	33261549	1.266e-11	0.0501548	1601	1601_L1	chr19:32746520-34262952	No	SLC7A10	35699	upstream		chr19_33261433_33261933	DC-Macrophage		chr19_33260869_33261767		CEBPA-AS1	FALSE	FALSE
rs2081048	chr19	33262260	1.501e-10	0.0979263	1601	1601_L2	chr19:32746520-34262952	No	SLC7A10	36410	upstream								FALSE	FALSE
rs62126620	chr19	33262294	8.612e-13	0.169461	1601	1601_L1	chr19:32746520-34262952	No	SLC7A10	36444	upstream								FALSE	FALSE
rs516246	chr19	48702915	3.58e-11	0.123422	1611	1611_L1	chr19:47150082-49282227	No	FUT2	6876	inside intron	5' UTR	chr19_48702501_48703001						FALSE	FALSE
rs492602	chr19	48703160	2.328e-11	0.184351	1611	1611_L1	chr19:47150082-49282227	No	FUT2	7121	inside exon	inside transcription region							FALSE	FALSE
rs681343	chr19	48703205	2.375e-11	0.183696	1611	1611_L1	chr19:47150082-49282227	No	FUT2	7166	inside exon	inside transcription region							FALSE	FALSE
rs601338	chr19	48703417	2.33e-11	0.189356	1611	1611_L1	chr19:47150082-49282227	No	FUT2	7378	inside exon	inside transcription region							FALSE	FALSE
rs602662	chr19	48703728	3.672e-10	0.0134975	1611	1611_L1	chr19:47150082-49282227	No	FUT2	7689	inside exon	inside transcription region							FALSE	FALSE
rs571689	chr19	48704297	2.822e-10	0.0145188	1611	1611_L1	chr19:47150082-49282227	No	FUT2	8258	inside intron	3'UTR							FALSE	FALSE
rs570794	chr19	48704394	2.037e-10	0.023642	1611	1611_L1	chr19:47150082-49282227	No	FUT2	8355	inside intron	3'UTR							FALSE	FALSE
rs2251034	chr19	48704535	3.53e-10	0.0141526	1611	1611_L1	chr19:47150082-49282227	No	FUT2	8496	inside intron	3'UTR							FALSE	FALSE
rs504963	chr19	48705608	2.965e-10	0.0162448	1611	1611_L1	chr19:47150082-49282227	No	FUT2	9569	inside exon	3'UTR							FALSE	FALSE
rs503279	chr19	48705753	2.681e-10	0.0182439	1611	1611_L1	chr19:47150082-49282227	No	FUT2	9714	downstream								FALSE	FALSE
rs692854	chr19	48706207	2.572e-10	0.0191608	1611	1611_L1	chr19:47150082-49282227	No	FUT2	10168	downstream								FALSE	FALSE
rs1704773	chr19	48706309	3.201e-10	0.0129952	1611	1611_L1	chr19:47150082-49282227	No	FUT2	10270	downstream								FALSE	FALSE
rs646327	chr19	48706594	9.133e-11	0.0502764	1611	1611_L1	chr19:47150082-49282227	No	MAMSTR	10249	downstream								FALSE	FALSE
rs676388	chr19	48708712	2.72e-10	0.0197539	1611	1611_L1	chr19:47150082-49282227	No	MAMSTR	8131	downstream								FALSE	FALSE
rs584768	chr19	48710027	3.519e-10	0.0138858	1611	1611_L1	chr19:47150082-49282227	No	MAMSTR	6816	downstream								FALSE	FALSE
rs2452170	chr19	48710247	2.43e-10	0.0192148	1611	1611_L1	chr19:47150082-49282227	No	MAMSTR	6596	downstream								FALSE	FALSE
rs2638282	chr19	48710576	2.224e-10	0.0205299	1611	1611_L1	chr19:47150082-49282227	No	MAMSTR	6267	downstream								FALSE	FALSE
rs281379	chr19	48711017	1.255e-10	0.0331656	1611	1611_L1	chr19:47150082-49282227	No	MAMSTR	5826	downstream								FALSE	FALSE
rs6017721	chr20	45987758	9.556e-11	0.197245	1645	1645_L1	chr20:42680176-44839056	No	ZNF335	15555	upstream								FALSE	FALSE
rs11698788	chr20	46003393	2.074e-09	0.00953619	1645	1645_L1	chr20:42680176-44839056	No	MMP9	5515	upstream								FALSE	FALSE
rs3761158	chr20	46006273	2.649e-11	0.651566	1645	1645_L1	chr20:42680176-44839056	No	MMP9	2635	upstream		chr20_46006257_46006757	Macrophage-Neutrophil	Enterocyte	chr20_46006083_46006283		MMP9	FALSE	FALSE
rs6065913	chr20	46006464	2.492e-09	0.012019	1645	1645_L1	chr20:42680176-44839056	No	MMP9	2444	upstream		chr20_46006257_46006757	Macrophage-Neutrophil	Enterocyte				FALSE	FALSE
rs3918240	chr20	46006977	2.177e-09	0.0132597	1645	1645_L1	chr20:42680176-44839056	No	MMP9	1931	promoter								FALSE	FALSE
rs17576	chr20	46011586	1.326e-09	0.0204981	1645	1645_L1	chr20:42680176-44839056	No	MMP9	2678	inside exon	inside transcription region				chr20_46011318_46011987		MMP9	FALSE	FALSE
rs6130997	chr20	46022179	7.528e-10	0.0263524	1645	1645_L1	chr20:42680176-44839056	No	SLC12A5-AS1	106	promoter		chr20_46021880_46022380	EEC-Endothelium-GC_B-Macrophage		chr20_46021442_46022601		MMP9	FALSE	FALSE
rs6073990	chr20	46025869	5.469e-10	0.0325639	1645	1645_L1	chr20:42680176-44839056	No	SLC12A5	3140	upstream		chr20_46025515_46026015						FALSE	FALSE
rs1297264	chr21	15443698	1.589e-27	0.317244	1657	1657_L1	chr21:15950982-18053165	No	LOC101927745	668	inside intron	inside transcription region							FALSE	FALSE
rs1297265	chr21	15444732	2.679e-27	0.22928	1657	1657_L1	chr21:15950982-18053165	No	LOC101927745	9	promoter					chr21_15444309_15444840		NRIP1	FALSE	FALSE
rs1297271	chr21	15450844	2.006e-27	0.244286	1657	1657_L1	chr21:15950982-18053165	No	LOC101927745	6121	upstream								FALSE	FALSE
rs1736161	chr21	15460903	9.491e-27	0.0690585	1657	1657_L1	chr21:15950982-18053165	No	LOC101927745	16180	upstream								FALSE	FALSE
rs1736039	chr21	15461687	5.946e-27	0.107289	1657	1657_L1	chr21:15950982-18053165	No	LOC101927745	16964	upstream								FALSE	FALSE
rs2284553	chr21	33404389	1.14e-14	0.968552	1669	1669_L1	chr21:34376999-35225465	No	IFNGR2	923	inside intron	5' UTR	chr21_33404169_33404669			chr21_33402062_33405085		IFNGR2	FALSE	FALSE
rs743478	chr21	44191803	8.311e-19	0.0360516	1677	1677_L1	chr21:44506268-46177105	No	LOC105377139	2535	inside intron	inside transcription region							FALSE	FALSE
rs743479	chr21	44192067	7.472e-19	0.041702	1677	1677_L1	chr21:44506268-46177105	No	LOC105377139	2271	inside intron	inside transcription region							FALSE	FALSE
rs2838516	chr21	44192592	5.767e-19	0.0537007	1677	1677_L1	chr21:44506268-46177105	No	LOC105377139	1746	inside intron	inside transcription region				chr21_44192238_44193387		ICOSLG	FALSE	FALSE
rs2838517	chr21	44193942	2.026e-19	0.136193	1677	1677_L1	chr21:44506268-46177105	No	LOC105377139	396	inside intron	inside transcription region				chr21_44193770_44193970		ICOSLG	FALSE	FALSE
rs7276302	chr21	44194276	3.965e-19	0.0744807	1677	1677_L1	chr21:44506268-46177105	No	LOC105377139	62	inside exon	inside transcription region							FALSE	FALSE
rs8127691	chr21	44194977	3.016e-19	0.141646	1677	1677_L1	chr21:44506268-46177105	No	LOC105377139	639	promoter								FALSE	FALSE
rs2838519	chr21	44195140	1.051e-18	0.0337111	1677	1677_L1	chr21:44506268-46177105	No	LOC105377139	802	promoter								FALSE	FALSE
rs762421	chr21	44195678	1.453e-18	0.0270876	1677	1677_L1	chr21:44506268-46177105	No	LOC105377139	1340	promoter								FALSE	FALSE
rs762422	chr21	44195755	6.739e-19	0.0558502	1677	1677_L1	chr21:44506268-46177105	No	LOC105377139	1417	promoter								FALSE	FALSE
rs762423	chr21	44195803	1.62e-18	0.029034	1677	1677_L1	chr21:44506268-46177105	No	LOC105377139	1465	promoter								FALSE	FALSE
rs2838520	chr21	44196013	7.152e-19	0.0546833	1677	1677_L1	chr21:44506268-46177105	No	LOC105377139	1675	promoter					chr21_44195819_44197277		LOC105372833	FALSE	FALSE
rs2838521	chr21	44196034	7.747e-19	0.0489891	1677	1677_L1	chr21:44506268-46177105	No	LOC105377139	1696	promoter					chr21_44195819_44197277		LOC105372833	FALSE	FALSE
rs4635612	chr21	44196080	7.868e-19	0.0495972	1677	1677_L1	chr21:44506268-46177105	No	LOC105377139	1742	promoter					chr21_44196052_44196807		ICOSLG	FALSE	FALSE
rs4456788	chr21	44196441	8.735e-19	0.0495972	1677	1677_L1	chr21:44506268-46177105	No	LOC105377139	2103	upstream		chr21_44196157_44196657	GC_B-Macrophage-MemoryB-NaiveB-Neutrophil		chr21_44196351_44196551		ICOSLG	FALSE	FALSE
rs2070551	chr21	44196789	5.952e-19	0.062848	1677	1677_L1	chr21:44506268-46177105	No	LOC105377139	2451	upstream					chr21_44196052_44196807		ICOSLG	FALSE	FALSE
rs2070552	chr21	44197186	1.372e-18	0.0258559	1677	1677_L1	chr21:44506268-46177105	No	LOC105377139	2848	upstream					chr21_44195819_44197277		LOC105372833	FALSE	FALSE
rs2876932	chr21	44198653	8.211e-19	0.0532636	1677	1677_L1	chr21:44506268-46177105	No	LOC107983952	4069	downstream								FALSE	FALSE
rs5754100	chr22	21561877	3.023e-16	0.0833432	1683	1683_L1	chr22:19912358-22357325	No	UBE2L3	5670	upstream								FALSE	FALSE
rs131664	chr22	21566114	3.577e-15	0.0108101	1683	1683_L1	chr22:19912358-22357325	No	UBE2L3	1433	promoter								FALSE	FALSE
rs131665	chr22	21566614	6.875e-15	0.00640602	1683	1683_L1	chr22:19912358-22357325	No	UBE2L3	933	promoter								FALSE	FALSE
rs140490	chr22	21567397	7.13e-15	0.00621298	1683	1683_L1	chr22:19912358-22357325	No	UBE2L3	150	promoter					chr22_21567237_21568343		UBE2L3	FALSE	FALSE
rs2266959	chr22	21568615	1.436e-15	0.0172095	1683	1683_L1	chr22:19912358-22357325	No	UBE2L3	885	inside intron	inside transcription region	chr22_21568125_21568625			chr22_21567446_21568898		UBE2L3	FALSE	FALSE
rs2256609	chr22	21570728	1.527e-15	0.0166348	1683	1683_L1	chr22:19912358-22357325	No	UBE2L3	2998	inside intron	inside transcription region				chr22_21570611_21571331		UBE2L3	FALSE	FALSE
rs181359	chr22	21574352	6.285e-15	0.00681584	1683	1683_L1	chr22:19912358-22357325	No	UBE2L3	6622	inside intron	inside transcription region							FALSE	FALSE
rs73166619	chr22	21575804	2.055e-15	0.012941	1683	1683_L1	chr22:19912358-22357325	No	UBE2L3	8074	inside intron	inside transcription region							FALSE	FALSE
rs5754166	chr22	21576488	1.816e-15	0.0143849	1683	1683_L1	chr22:19912358-22357325	No	UBE2L3	8758	inside intron	inside transcription region							FALSE	FALSE
rs181362	chr22	21577779	3.844e-15	0.00882346	1683	1683_L1	chr22:19912358-22357325	No	UBE2L3	10049	inside intron	inside transcription region							FALSE	FALSE
rs181363	chr22	21577975	3.843e-15	0.00912242	1683	1683_L1	chr22:19912358-22357325	No	UBE2L3	10245	inside intron	inside transcription region	chr22_21577793_21578293	Enterocyte					FALSE	FALSE
rs5754177	chr22	21579139	1.147e-15	0.0194831	1683	1683_L1	chr22:19912358-22357325	No	UBE2L3	11409	inside intron	inside transcription region							FALSE	FALSE
rs5749485	chr22	21583935	1.897e-15	0.0165496	1683	1683_L1	chr22:19912358-22357325	No	UBE2L3	16205	inside intron	inside transcription region							FALSE	FALSE
rs5998576	chr22	21584301	2.547e-15	0.0137917	1683	1683_L1	chr22:19912358-22357325	No	UBE2L3	16571	inside intron	inside transcription region							FALSE	FALSE
rs5754217	chr22	21585386	1.227e-15	0.0248989	1683	1683_L1	chr22:19912358-22357325	No	UBE2L3	17656	inside intron	inside transcription region							FALSE	FALSE
rs5749493	chr22	21585398	1.133e-15	0.0268583	1683	1683_L1	chr22:19912358-22357325	No	UBE2L3	17668	inside intron	inside transcription region							FALSE	FALSE
rs4820091	chr22	21585900	5.642e-15	0.0081254	1683	1683_L1	chr22:19912358-22357325	No	UBE2L3	18170	inside intron	inside transcription region							FALSE	FALSE
rs5749495	chr22	21586021	5.703e-16	0.0377368	1683	1683_L1	chr22:19912358-22357325	No	UBE2L3	18291	inside intron	inside transcription region							FALSE	FALSE
rs12484550	chr22	21587626	4.94e-16	0.0423559	1683	1683_L1	chr22:19912358-22357325	No	UBE2L3	19896	inside intron	inside transcription region	chr22_21587342_21587842	GC_B-MemoryB		chr22_21587526_21588209		UBE2L3	FALSE	FALSE
rs5998599	chr22	21587692	2.694e-15	0.0113196	1683	1683_L1	chr22:19912358-22357325	No	UBE2L3	19962	inside intron	inside transcription region	chr22_21587342_21587842	GC_B-MemoryB		chr22_21587526_21588209		UBE2L3	FALSE	FALSE
rs9621715	chr22	21587718	4.556e-16	0.045762	1683	1683_L1	chr22:19912358-22357325	No	UBE2L3	19988	inside intron	inside transcription region	chr22_21587342_21587842	GC_B-MemoryB		chr22_21587526_21588209		UBE2L3	FALSE	FALSE
rs1034329	chr22	21589649	2.277e-15	0.0148162	1683	1683_L1	chr22:19912358-22357325	No	UBE2L3	21919	inside intron	inside transcription region							FALSE	FALSE
rs2283789	chr22	21590189	1.382e-15	0.0230442	1683	1683_L1	chr22:19912358-22357325	No	UBE2L3	22459	inside intron	inside transcription region							FALSE	FALSE
rs73166632	chr22	21591884	2.156e-15	0.0165162	1683	1683_L1	chr22:19912358-22357325	No	UBE2L3	24154	inside intron	inside transcription region							FALSE	FALSE
rs2070512	chr22	21595122	1.711e-15	0.0184722	1683	1683_L1	chr22:19912358-22357325	No	UBE2L3	27392	inside intron	inside transcription region				chr22_21594782_21595369		UBE2L3	FALSE	FALSE
rs4821104	chr22	21596116	6.633e-16	0.0327995	1683	1683_L1	chr22:19912358-22357325	No	UBE2L3	28386	inside intron	inside transcription region							FALSE	FALSE
rs5754295	chr22	21597451	2.202e-15	0.0148459	1683	1683_L1	chr22:19912358-22357325	No	UBE2L3	29721	inside intron	inside transcription region							FALSE	FALSE
rs5994638	chr22	21598987	1.003e-15	0.0312587	1683	1683_L1	chr22:19912358-22357325	No	YDJC	31025	downstream								FALSE	FALSE
rs5998644	chr22	21598999	1.916e-15	0.0198895	1683	1683_L1	chr22:19912358-22357325	No	YDJC	31013	downstream								FALSE	FALSE
rs2283790	chr22	21602364	2.297e-15	0.0143222	1683	1683_L1	chr22:19912358-22357325	No	YDJC	27648	downstream								FALSE	FALSE
rs5754323	chr22	21603703	1.791e-15	0.0171648	1683	1683_L1	chr22:19912358-22357325	No	YDJC	26309	downstream								FALSE	FALSE
rs2266964	chr22	21604015	1.684e-15	0.0184722	1683	1683_L1	chr22:19912358-22357325	No	YDJC	25997	downstream								FALSE	FALSE
rs11089629	chr22	21604583	1.679e-15	0.0184722	1683	1683_L1	chr22:19912358-22357325	No	YDJC	25429	downstream								FALSE	FALSE
rs5754344	chr22	21609497	4.159e-16	0.0494558	1683	1683_L1	chr22:19912358-22357325	No	YDJC	20515	downstream								FALSE	FALSE
rs4821112	chr22	21610472	1.725e-15	0.0191665	1683	1683_L1	chr22:19912358-22357325	No	YDJC	19540	downstream								FALSE	FALSE
rs5754352	chr22	21610662	2.041e-15	0.0178053	1683	1683_L1	chr22:19912358-22357325	No	YDJC	19350	downstream								FALSE	FALSE
rs5998672	chr22	21612153	1.583e-15	0.0191665	1683	1683_L1	chr22:19912358-22357325	No	YDJC	17859	downstream								FALSE	FALSE
rs738127	chr22	21613932	2.211e-15	0.0165496	1683	1683_L1	chr22:19912358-22357325	No	YDJC	16080	downstream								FALSE	FALSE
rs8139079	chr22	21617343	3.354e-15	0.0107894	1683	1683_L1	chr22:19912358-22357325	No	YDJC	12669	downstream								FALSE	FALSE
rs2876971	chr22	21618112	1.907e-15	0.0159642	1683	1683_L1	chr22:19912358-22357325	No	YDJC	11900	downstream								FALSE	FALSE
rs4821116	chr22	21619030	6.284e-16	0.0362075	1683	1683_L1	chr22:19912358-22357325	No	YDJC	10982	downstream								FALSE	FALSE
rs7445	chr22	21622758	3.15e-15	0.0129149	1683	1683_L1	chr22:19912358-22357325	No	YDJC	7254	downstream		chr22_21622551_21623051						FALSE	FALSE
rs4821124	chr22	21625000	7.452e-16	0.0332342	1683	1683_L1	chr22:19912358-22357325	No	YDJC	5012	downstream		chr22_21624631_21625131			chr22_21624158_21625117		YDJC	FALSE	FALSE
rs12158299	chr22	21625295	2.852e-15	0.0108786	1683	1683_L1	chr22:19912358-22357325	No	YDJC	4717	downstream		chr22_21625237_21625737						FALSE	FALSE
rs5754422	chr22	21625968	1.444e-15	0.0222293	1683	1683_L1	chr22:19912358-22357325	No	YDJC	4044	downstream								FALSE	FALSE
rs5754426	chr22	21626349	2.269e-15	0.0143755	1683	1683_L1	chr22:19912358-22357325	No	YDJC	3663	downstream								FALSE	FALSE
rs4821130	chr22	21626605	2.523e-15	0.0129325	1683	1683_L1	chr22:19912358-22357325	No	YDJC	3407	downstream								FALSE	FALSE
rs1811069	chr22	21627765	4.257e-15	0.00792299	1683	1683_L1	chr22:19912358-22357325	No	YDJC	2247	downstream								FALSE	FALSE
rs878825	chr22	21627960	1.357e-15	0.0268532	1683	1683_L1	chr22:19912358-22357325	No	YDJC	2052	downstream								FALSE	FALSE
rs2298428	chr22	21628603	1.731e-15	0.0148947	1683	1683_L1	chr22:19912358-22357325	No	YDJC	1409	inside exon	inside transcription region				chr22_21628168_21630151		YDJC	FALSE	FALSE
rs4821544	chr22	36862461	1.76e-08	0.891199	1693	1693_L1	chr22:35530985-37570269	No	NCF4	63	promoter		chr22_36862189_36862689	DC-GC_B-Macrophage-MemoryB-NaiveB-Neutrophil-Plasma		chr22_36862054_36863571	NCF4&CSF2RB	NCF4	FALSE	FALSE
rs760517	chr22	36862944	7.176e-08	0.102995	1693	1693_L1	chr22:35530985-37570269	No	NCF4	147	promoter		chr22_36862777_36863277	GC_B-MemoryB-Plasma		chr22_36862054_36863571	NCF4	NCF4	FALSE	FALSE
rs2413583	chr22	39263768	7.693e-21	0.428949	1695	1695_L1	chr22:39307894-40545797	No	PDGFB	18786	upstream								FALSE	FALSE
rs2143178	chr22	39264824	6.838e-21	0.439863	1695	1695_L1	chr22:39307894-40545797	No	PDGFB	19842	upstream		chr22_39264648_39265148	DC-Macrophage		chr22_39264480_39265062		PDGFB	FALSE	FALSE
rs5757584	chr22	39266545	1.268e-12	0.0343036	1695	1695_L2	chr22:39307894-40545797	No	PDGFB	21563	upstream		chr22_39266513_39267013	DC-GC_B-Macrophage-MemoryB-Plasma		chr22_39266236_39267092		PDGFB	FALSE	FALSE
rs9607629	chr22	39274849	2.329e-20	0.100572	1695	1695_L1	chr22:39307894-40545797	No	PDGFB	29867	upstream								FALSE	FALSE
rs5757601	chr22	39275529	8.305e-12	0.0072605	1695	1695_L2	chr22:39307894-40545797	No	PDGFB	30547	upstream								FALSE	FALSE
rs17000962	chr22	39284182	8.491e-12	0.00744206	1695	1695_L2	chr22:39307894-40545797	No	RPL3	29523	downstream		chr22_39283920_39284420	Endothelium		chr22_39283068_39284403		PDGFB	FALSE	FALSE
rs11704615	chr22	39300829	7.205e-13	0.0439798	1695	1695_L2	chr22:39307894-40545797	No	RPL3	12876	downstream		chr22_39300690_39301190	Macrophage-Neutrophil					FALSE	FALSE
rs11703434	chr22	39302910	6.603e-13	0.0298161	1695	1695_L2	chr22:39307894-40545797	No	RPL3	10795	downstream								FALSE	FALSE
rs11704385	chr22	39304989	3.532e-13	0.056625	1695	1695_L2	chr22:39307894-40545797	No	RPL3	8716	downstream								FALSE	FALSE
rs75712317	chr22	39305160	1.03e-12	0.024872	1695	1695_L2	chr22:39307894-40545797	No	RPL3	8545	downstream								FALSE	FALSE
rs62228377	chr22	39305698	1.462e-13	0.0833873	1695	1695_L2	chr22:39307894-40545797	No	RPL3	8007	downstream								FALSE	FALSE
rs62228378	chr22	39305790	1.245e-13	0.0977365	1695	1695_L2	chr22:39307894-40545797	No	RPL3	7915	downstream								FALSE	FALSE
rs5757610	chr22	39311974	2.437e-12	0.0133996	1695	1695_L2	chr22:39307894-40545797	No	RPL3	1731	close to 3'		chr22_39311592_39312092			chr22_39310539_39312157		RPL3	FALSE	FALSE
rs5757611	chr22	39312352	2.137e-12	0.0131179	1695	1695_L2	chr22:39307894-40545797	No	RPL3	1353	close to 3'								FALSE	FALSE
rs2076125	chr22	39315346	1.886e-12	0.0139843	1695	1695_L2	chr22:39307894-40545797	No	SNORD83A	39	promoter								FALSE	FALSE
rs2007418	chr22	39316389	2.745e-12	0.012058	1695	1695_L2	chr22:39307894-40545797	No	RPL3	679	inside intron	inside transcription region	chr22_39316315_39316815	EEC		chr22_39316318_39317018		RPL3	FALSE	FALSE
rs12628367	chr22	39321099	2.842e-12	0.0125749	1695	1695_L2	chr22:39307894-40545797	No	RPL3	710	promoter								FALSE	FALSE
rs5757614	chr22	39321549	2.374e-12	0.0131179	1695	1695_L2	chr22:39307894-40545797	No	RPL3	1160	promoter								FALSE	FALSE
rs12627970	chr22	39325740	1.37e-12	0.0189997	1695	1695_L2	chr22:39307894-40545797	No	RPL3	5351	upstream								FALSE	FALSE
rs12627761	chr22	39328132	9.586e-13	0.0206234	1695	1695_L2	chr22:39307894-40545797	No	RPL3	7743	upstream								FALSE	FALSE
rs5757619	chr22	39328553	1.598e-12	0.0147834	1695	1695_L2	chr22:39307894-40545797	No	RPL3	8164	upstream					chr22_39328504_39328704		RPL3	FALSE	FALSE
rs5750789	chr22	39329275	7.674e-13	0.0291293	1695	1695_L2	chr22:39307894-40545797	No	RPL3	8886	upstream		chr22_39329092_39329592	Macrophage					FALSE	FALSE
rs5757622	chr22	39332856	7.846e-13	0.0313123	1695	1695_L2	chr22:39307894-40545797	No	RPL3	12467	upstream		chr22_39332564_39333064	AC_Stem-EEC-Early_Enterocyte-Endothelium-Glial-TI_Stem	TI_Goblet	chr22_39332761_39332961		RPL3	FALSE	FALSE
rs28591484	chr22	39333244	4.444e-13	0.0441417	1695	1695_L2	chr22:39307894-40545797	No	RPL3	12855	upstream								FALSE	FALSE
rs62228404	chr22	39334790	5.11e-13	0.0404144	1695	1695_L2	chr22:39307894-40545797	No	RPL3	14401	upstream								FALSE	FALSE
rs62228405	chr22	39334902	4.585e-13	0.0409264	1695	1695_L2	chr22:39307894-40545797	No	RPL3	14513	upstream								FALSE	FALSE
rs12163078	chr22	39335675	1.025e-12	0.0232944	1695	1695_L2	chr22:39307894-40545797	No	SYNGR1	14250	upstream								FALSE	FALSE
rs12627838	chr22	39337516	4.295e-13	0.0454613	1695	1695_L2	chr22:39307894-40545797	No	SYNGR1	12409	upstream								FALSE	FALSE
rs5757624	chr22	39341345	1.754e-13	0.078365	1695	1695_L2	chr22:39307894-40545797	No	SYNGR1	8580	upstream								FALSE	FALSE
rs5757625	chr22	39342238	6.676e-13	0.0461684	1695	1695_L2	chr22:39307894-40545797	No	SYNGR1	7687	upstream								FALSE	FALSE
rs74804869	chr22	39345835	5.639e-12	0.0170233	1695	1695_L2	chr22:39307894-40545797	No	SYNGR1	4090	upstream								FALSE	FALSE
rs3747177	chr22	39350163	2.43e-12	0.0301623	1695	1695_L2	chr22:39307894-40545797	No	SYNGR1	157	inside intron	inside transcription region							FALSE	FALSE
rs2267407	chr22	39351045	1.151e-11	0.0122086	1695	1695_L2	chr22:39307894-40545797	No	SYNGR1	1039	inside intron	inside transcription region				chr22_39350695_39352295		SYNGR1	FALSE	FALSE
rs1807560	chr22	39352907	7.483e-12	0.0139364	1695	1695_L2	chr22:39307894-40545797	No	SYNGR1	2901	inside intron	inside transcription region							FALSE	FALSE
rs5757628	chr22	39353976	9.539e-12	0.0124457	1695	1695_L2	chr22:39307894-40545797	No	SYNGR1	3970	inside intron	inside transcription region							FALSE	FALSE
rs61616683	chr22	39359768	6.813e-12	0.0165805	1695	1695_L2	chr22:39307894-40545797	No	SYNGR1	4402	upstream								FALSE	FALSE

### Sheet: Raw finemapped SNPs UKBB panel
GWAS_snp	Chromosome	Position	GWAS_pval	finemap_susie_pip	locus_ID	finemap_credible_set_ID	locus_position_hg19	Affected_by_HLA	snp_nearest_gene_name	snp_nearest_gene_distance	snp_location_relative_to_nearest_gene	snp_location_relative_to_nearest_gene_UTR	overlapped_cCRE	overlapped_cCRE_differentially_upRegulated_celltype	overlappedPeak_upRegulated_inflamed_vs_control	overlapped_ABCmaxPeak	overlapped_cCRE_co-active_gene	overlapped_abcPeak_ABCmaxGene	overlapped_withQTL	overlapped_withQTL_inCApeak
rs183020189	chr1	67186263	2.133e-06	0.857868	42	42_L4	chr1:66939404-68477895	No	IL23R	19809	inside intron	inside transcription region							FALSE	FALSE
rs2019262	chr1	67214307	1.73e-96	0.0501541	42	42_L1	chr1:66939404-68477895	No	IL23R	5250	upstream								FALSE	FALSE
rs7517847	chr1	67215986	5.84e-97	0.553557	42	42_L1	chr1:66939404-68477895	No	IL23R	3571	upstream								FALSE	FALSE
rs11576518	chr1	67216513	1.91e-96	0.389792	42	42_L1	chr1:66939404-68477895	No	IL23R	3044	upstream								FALSE	FALSE
rs7528924	chr1	67223353	0.294	0.478993	42	42_L3	chr1:66939404-68477895	No	IL23R	3796	inside intron	5' UTR							FALSE	FALSE
rs4655692	chr1	67225982	0.285	0.52186	42	42_L3	chr1:66939404-68477895	No	C1orf141	5870	inside intron	5' UTR							FALSE	FALSE
rs41313262	chr1	67240217	5.5e-06	0.139342	42	42_L4	chr1:66939404-68477895	No	C1orf141	8364	upstream								FALSE	FALSE
rs11209026	chr1	67240275	6.85e-93	0.409943	42	42_L2	chr1:66939404-68477895	No	C1orf141	8422	upstream								FALSE	FALSE
rs11581607	chr1	67242007	6.33e-93	0.323867	42	42_L2	chr1:66939404-68477895	No	C1orf141	10154	upstream								FALSE	FALSE
rs11488194	chr1	67243701	2.51e-90	0.0253532	42	42_L2	chr1:66939404-68477895	No	C1orf141	11848	upstream								FALSE	FALSE
rs113935720	chr1	67247663	1.67e-92	0.183727	42	42_L2	chr1:66939404-68477895	No	C1orf141	15810	upstream								FALSE	FALSE
rs112106127	chr1	67251268	3.42e-90	0.0258426	42	42_L2	chr1:66939404-68477895	No	C1orf141	19415	upstream								FALSE	FALSE
rs6679677	chr1	113761186	1.77e-15	0.265493	70	70_L1	chr1:113273306-114873845	No	PHTF1	1697	promoter								FALSE	FALSE
rs2476601	chr1	113834946	6.443e-16	0.735819	70	70_L1	chr1:113273306-114873845	No	PTPN22	15114	upstream								FALSE	FALSE
rs34687326	chr1	159830120	1.057e-08	0.998655	80	80_L1	chr1:158027412-159913048	No	SLAMF8	112	inside exon	inside transcription region				chr1_159829831_159830297		SLAMF8	FALSE	FALSE
rs12136659	chr1	172875110	2.939e-21	0.019687	86	86_L1	chr1:170557776-173097907	No	TNFSF18	175831	downstream		chr1_172874794_172875294	Plasma					FALSE	FALSE
rs55724017	chr1	172876835	2.052e-21	0.0328239	86	86_L1	chr1:170557776-173097907	No	TNFSF18	174106	downstream								FALSE	FALSE
rs10912488	chr1	172877652	1.865e-21	0.0453536	86	86_L1	chr1:170557776-173097907	No	TNFSF18	173289	downstream								FALSE	FALSE
rs79272738	chr1	172878486	4.965e-21	0.0148114	86	86_L1	chr1:170557776-173097907	No	TNFSF18	172455	downstream								FALSE	FALSE
rs12047983	chr1	172879838	2.097e-21	0.040741	86	86_L1	chr1:170557776-173097907	No	TNFSF18	171103	downstream								FALSE	FALSE
rs12037853	chr1	172883263	1.593e-21	0.0388087	86	86_L1	chr1:170557776-173097907	No	TNFSF18	167678	downstream		chr1_172882932_172883432						FALSE	FALSE
rs7517810	chr1	172884320	1.551e-21	0.0414804	86	86_L1	chr1:170557776-173097907	No	TNFSF18	166621	downstream		chr1_172884309_172884809						FALSE	FALSE
rs4916283	chr1	172885194	9.136e-22	0.0713407	86	86_L1	chr1:170557776-173097907	No	TNFSF18	165747	downstream								FALSE	FALSE
rs68143871	chr1	172886436	1.318e-21	0.0485143	86	86_L1	chr1:170557776-173097907	No	TNFSF18	164505	downstream								FALSE	FALSE
rs6704109	chr1	172887910	5.104e-22	0.145278	86	86_L1	chr1:170557776-173097907	No	TNFSF18	163031	downstream								FALSE	FALSE
rs10912490	chr1	172889567	1.671e-21	0.0368692	86	86_L1	chr1:170557776-173097907	No	TNFSF18	161374	downstream								FALSE	FALSE
rs12739009	chr1	172890895	1.785e-21	0.0341461	86	86_L1	chr1:170557776-173097907	No	TNFSF18	160046	downstream								FALSE	FALSE
rs12403628	chr1	172891076	1.781e-21	0.045072	86	86_L1	chr1:170557776-173097907	No	TNFSF18	159865	downstream								FALSE	FALSE
rs2213742	chr1	172892434	2.306e-21	0.0370662	86	86_L1	chr1:170557776-173097907	No	TNFSF18	158507	downstream								FALSE	FALSE
rs2213745	chr1	172892619	3.145e-21	0.0191208	86	86_L1	chr1:170557776-173097907	No	TNFSF18	158322	downstream								FALSE	FALSE
rs9286879	chr1	172893094	1.075e-21	0.0688333	86	86_L1	chr1:170557776-173097907	No	TNFSF18	157847	downstream								FALSE	FALSE
rs10489276	chr1	172893799	1.139e-21	0.0688981	86	86_L1	chr1:170557776-173097907	No	TNFSF18	157142	downstream		chr1_172893320_172893820	Endothelium					FALSE	FALSE
rs6699678	chr1	172893961	1.581e-21	0.0502633	86	86_L1	chr1:170557776-173097907	No	TNFSF18	156980	downstream								FALSE	FALSE
rs2157453	chr1	172894808	3.891e-21	0.0193816	86	86_L1	chr1:170557776-173097907	No	TNFSF18	156133	downstream		chr1_172894447_172894947	CD4T-CD8T-GC_B-gdT					FALSE	FALSE
rs2157454	chr1	172894852	1.949e-21	0.0411395	86	86_L1	chr1:170557776-173097907	No	TNFSF18	156089	downstream		chr1_172894447_172894947	CD4T-CD8T-GC_B-gdT					FALSE	FALSE
rs2187892	chr1	172895043	2.518e-21	0.0222248	86	86_L1	chr1:170557776-173097907	No	TNFSF18	155898	downstream								FALSE	FALSE
rs4916285	chr1	172896352	2.606e-21	0.0204643	86	86_L1	chr1:170557776-173097907	No	TNFSF18	154589	downstream								FALSE	FALSE
rs2821108	chr1	197373556	3.468e-11	0.00630507	101	101_L1	chr1:197311514-199239884	No	CRB1	13207	inside intron	inside transcription region							FALSE	FALSE
rs2494271	chr1	197378790	5.165e-11	0.00546848	101	101_L1	chr1:197311514-199239884	No	CRB1	18441	inside intron	inside transcription region	chr1_197378428_197378928	Early_Enterocyte-TI_Stem					FALSE	FALSE
rs10922249	chr1	197546851	6.153e-12	0.0140166	101	101_L1	chr1:197311514-199239884	No	DENND1B	78	promoter								FALSE	FALSE
rs2884629	chr1	197582904	3.75e-12	0.0187403	101	101_L1	chr1:197311514-199239884	No	DENND1B	36131	upstream								FALSE	FALSE
rs1421399	chr1	197597712	4.82e-12	0.0156757	101	101_L1	chr1:197311514-199239884	No	DENND1B	50939	upstream								FALSE	FALSE
rs17564924	chr1	197605004	2.983e-12	0.0667395	101	101_L1	chr1:197311514-199239884	No	DENND1B	53346	downstream								FALSE	FALSE
rs11799915	chr1	197613650	1.492e-12	0.100683	101	101_L1	chr1:197311514-199239884	No	DENND1B	44700	inside intron	inside transcription region							FALSE	FALSE
rs4316387	chr1	197626439	7.745e-12	0.0163813	101	101_L1	chr1:197311514-199239884	No	DENND1B	31911	inside intron	inside transcription region							FALSE	FALSE
rs10737693	chr1	197629900	8.222e-12	0.0159767	101	101_L1	chr1:197311514-199239884	No	DENND1B	28450	inside intron	inside transcription region							FALSE	FALSE
rs6682968	chr1	197639482	2.367e-11	0.00684972	101	101_L1	chr1:197311514-199239884	No	DENND1B	18868	inside intron	inside transcription region							FALSE	FALSE
rs16841842	chr1	197642552	1.294e-11	0.0113675	101	101_L1	chr1:197311514-199239884	No	DENND1B	15798	inside intron	inside transcription region							FALSE	FALSE
rs1775448	chr1	197646000	6.777e-13	0.228445	101	101_L1	chr1:197311514-199239884	No	DENND1B	12350	inside intron	inside transcription region							FALSE	FALSE
rs2477073	chr1	197653398	8.041e-13	0.179238	101	101_L1	chr1:197311514-199239884	No	DENND1B	4952	inside intron	inside transcription region							FALSE	FALSE
rs2488389	chr1	197662011	1.559e-11	0.0096818	101	101_L1	chr1:197311514-199239884	No	DENND1B	3661	upstream								FALSE	FALSE
rs12131588	chr1	197696981	1.467e-11	0.0101801	101	101_L1	chr1:197311514-199239884	No	DENND1B	38548	inside intron	inside transcription region							FALSE	FALSE
rs2477077	chr1	197701985	8.282e-12	0.0163193	101	101_L1	chr1:197311514-199239884	No	DENND1B	33544	inside intron	inside transcription region	chr1_197701795_197702295						FALSE	FALSE
rs12354257	chr1	197705214	2.155e-12	0.0737283	101	101_L1	chr1:197311514-199239884	No	DENND1B	30315	inside intron	inside transcription region							FALSE	FALSE
rs12092948	chr1	197720837	2.902e-12	0.055933	101	101_L1	chr1:197311514-199239884	No	DENND1B	14692	inside intron	inside transcription region							FALSE	FALSE
rs1573100	chr1	197724652	1.875e-12	0.0905251	101	101_L1	chr1:197311514-199239884	No	DENND1B	10877	inside intron	inside transcription region							FALSE	FALSE
rs2477059	chr1	197731765	4e-12	0.0401438	101	101_L1	chr1:197311514-199239884	No	DENND1B	3764	inside intron	inside transcription region							FALSE	FALSE
rs1998598	chr1	197758512	2.564e-11	0.00944496	101	101_L1	chr1:197311514-199239884	No	DENND1B	16095	inside intron	inside transcription region							FALSE	FALSE
rs12132298	chr1	200905967	2.149e-10	0.0736255	103	103_L1	chr1:200137649-201589975	No	INAVA	2528	upstream		chr1_200905702_200906202	CD4T-CD8T-gdT		chr1_200905438_200906281	KIF21B	C1orf106	FALSE	FALSE
rs59655222	chr1	200906769	1.758e-10	0.089795	103	103_L1	chr1:200137649-201589975	No	INAVA	1726	promoter								FALSE	FALSE
rs7554511	chr1	200908434	1.491e-10	0.0993771	103	103_L1	chr1:200137649-201589975	No	INAVA	61	promoter		chr1_200908096_200908596	AC_Goblet-Colonocyte			INAVA		FALSE	FALSE
rs41299637	chr1	200908722	1.546e-10	0.096121	103	103_L1	chr1:200137649-201589975	No	INAVA	227	inside intron	inside transcription region							FALSE	FALSE
rs12131796	chr1	200909599	1.594e-10	0.107744	103	103_L1	chr1:200137649-201589975	No	INAVA	1104	inside intron	inside transcription region				chr1_200909212_200910183		C1orf106	FALSE	FALSE
rs296520	chr1	200911850	2.25e-10	0.0757977	103	103_L1	chr1:200137649-201589975	No	INAVA	109	promoter								FALSE	FALSE
rs10800746	chr1	200912264	1.371e-10	0.145551	103	103_L1	chr1:200137649-201589975	No	INAVA	305	inside intron	inside transcription region	chr1_200912128_200912628						FALSE	FALSE
rs7522462	chr1	200912467	3.384e-10	0.0508991	103	103_L1	chr1:200137649-201589975	No	INAVA	508	inside intron	inside transcription region	chr1_200912128_200912628						FALSE	FALSE
rs905634	chr1	200915857	8.18e-10	0.026397	103	103_L1	chr1:200137649-201589975	No	MROH3P	1603	promoter								FALSE	FALSE
rs11583546	chr1	200933479	8.178e-10	0.0223397	103	103_L1	chr1:200137649-201589975	No	MROH3P	10788	inside intron	inside transcription region							FALSE	FALSE
rs169850	chr1	200960016	7.177e-10	0.0310819	103	103_L1	chr1:200137649-201589975	No	MROH3P	37325	inside intron	inside transcription region							FALSE	FALSE
rs6427868	chr1	200960354	2.637e-09	0.00959157	103	103_L1	chr1:200137649-201589975	No	MROH3P	37663	inside exon	inside transcription region							FALSE	FALSE
rs11584383	chr1	200966738	3.23e-10	0.0560135	103	103_L1	chr1:200137649-201589975	No	KIF21B	38852	downstream								FALSE	FALSE
rs296563	chr1	200975712	2.154e-09	0.0123271	103	103_L1	chr1:200137649-201589975	No	KIF21B	29878	downstream								FALSE	FALSE
rs34873729	chr1	200977800	4.529e-09	0.00656056	103	103_L1	chr1:200137649-201589975	No	KIF21B	27790	downstream								FALSE	FALSE
rs7539693	chr1	200986438	3.22e-09	0.00797724	103	103_L1	chr1:200137649-201589975	No	KIF21B	19152	downstream								FALSE	FALSE
rs10494828	chr1	200987904	2.558e-09	0.00955324	103	103_L1	chr1:200137649-201589975	No	KIF21B	17686	downstream								FALSE	FALSE
rs12142704	chr1	200988569	2.658e-09	0.00864496	103	103_L1	chr1:200137649-201589975	No	KIF21B	17021	downstream								FALSE	FALSE
rs2297909	chr1	200991179	2.215e-09	0.0120044	103	103_L1	chr1:200137649-201589975	No	KIF21B	14411	downstream								FALSE	FALSE
rs12140420	chr1	200993159	1.689e-09	0.0136497	103	103_L1	chr1:200137649-201589975	No	KIF21B	12431	downstream		chr1_200992730_200993230	EEC-TI_Stem					FALSE	FALSE
rs10920084	chr1	200993667	1.741e-09	0.0136642	103	103_L1	chr1:200137649-201589975	No	KIF21B	11923	downstream								FALSE	FALSE
rs12126806	chr1	200994697	1.92e-09	0.0110415	103	103_L1	chr1:200137649-201589975	No	KIF21B	10893	downstream								FALSE	FALSE
rs7535723	chr1	200997690	2.785e-09	0.0101746	103	103_L1	chr1:200137649-201589975	No	KIF21B	7900	downstream		chr1_200997493_200997993	Macrophage	Enterocyte				FALSE	FALSE
rs3024505	chr1	206766559	2.879e-14	0.192237	107	107_L1	chr1:206073265-208410364	No	IL10	4016	downstream		chr1_206766318_206766818	CD4T-CD8T-DC-Macrophage-Mast-Plasma-gdT	Early_Enterocyte	chr1_206765762_206766680		IL10	FALSE	FALSE
rs3024495	chr1	206769068	3.312e-14	0.185669	107	107_L1	chr1:206073265-208410364	No	IL10	1507	inside intron	inside transcription region	chr1_206768657_206769157		Early_Enterocyte	chr1_206768870_206770094		IL10	FALSE	FALSE
rs3024493	chr1	206770623	3.511e-14	0.192237	107	107_L1	chr1:206073265-208410364	No	IL10	48	promoter		chr1_206770411_206770911	CD4T-CD8T-DC-Macrophage-MemoryB-gdT		chr1_206770622_206771266		IL10	FALSE	FALSE
rs3122605	chr1	206781696	1.237e-14	0.428575	107	107_L1	chr1:206073265-208410364	No	IL10	7155	upstream		chr1_206781236_206781736	Macrophage-MemoryB-NaiveB					FALSE	FALSE
rs6752378	chr2	24927247	3.04e-11	0.0214028	148	148_L1	chr2:24686918-26894985	No	ADCY3	7010	upstream					chr2_24926548_24927298		ADCY3	TRUE	FALSE
rs10182181	chr2	24927427	2.645e-11	0.0249446	148	148_L1	chr2:24686918-26894985	No	ADCY3	7190	upstream					chr2_24926324_24927585		ADCY3	TRUE	FALSE
rs10182458	chr2	24927772	5.036e-11	0.0105479	148	148_L1	chr2:24686918-26894985	No	ADCY3	7535	upstream								FALSE	FALSE
rs10185143	chr2	24927889	9.351e-12	0.0705948	148	148_L1	chr2:24686918-26894985	No	ADCY3	7652	upstream								FALSE	FALSE
rs2384054	chr2	24933904	5.023e-11	0.00977134	148	148_L1	chr2:24686918-26894985	No	ADCY3	13667	upstream								FALSE	FALSE
rs713586	chr2	24935139	6.312e-11	0.00756596	148	148_L1	chr2:24686918-26894985	No	ADCY3	14902	upstream								FALSE	FALSE
rs713587	chr2	24935412	7.039e-11	0.00701318	148	148_L1	chr2:24686918-26894985	No	ADCY3	15175	upstream								FALSE	FALSE
rs6728219	chr2	24936303	3.941e-11	0.0192355	148	148_L1	chr2:24686918-26894985	No	ADCY3	16066	upstream								FALSE	FALSE
rs10865320	chr2	24936911	9.489e-12	0.101926	148	148_L1	chr2:24686918-26894985	No	ADCY3	16674	upstream								FALSE	FALSE
rs10865321	chr2	24936986	1.697e-11	0.0615655	148	148_L1	chr2:24686918-26894985	No	ADCY3	16749	upstream								FALSE	FALSE
rs10865322	chr2	24936989	2.793e-11	0.0376923	148	148_L1	chr2:24686918-26894985	No	ADCY3	16752	upstream								FALSE	FALSE
rs4343432	chr2	24938367	3.503e-12	0.303869	148	148_L1	chr2:24686918-26894985	No	ADCY3	18130	upstream								FALSE	FALSE
rs4459693	chr2	24938396	7.526e-12	0.157465	148	148_L1	chr2:24686918-26894985	No	ADCY3	18159	upstream								FALSE	FALSE
rs4430895	chr2	24938517	4.918e-11	0.0178132	148	148_L1	chr2:24686918-26894985	No	ADCY3	18280	upstream								FALSE	FALSE
rs3731623	chr2	24940914	2.906e-11	0.0250131	148	148_L1	chr2:24686918-26894985	No	ADCY3	20677	upstream								FALSE	FALSE
rs1172294	chr2	24946331	4.336e-11	0.0160396	148	148_L1	chr2:24686918-26894985	No	DNAJC27-AS1	25111	upstream								FALSE	FALSE
rs4665736	chr2	24964730	2.301e-11	0.0371338	148	148_L1	chr2:24686918-26894985	No	DNAJC27-AS1	6712	upstream								FALSE	FALSE
rs58048722	chr2	24964956	3.674e-11	0.0195332	148	148_L1	chr2:24686918-26894985	No	DNAJC27-AS1	6486	upstream								FALSE	FALSE
rs11689570	chr2	25022631	9.502e-11	0.00633724	148	148_L1	chr2:24686918-26894985	No	EFR3B	19445	upstream								FALSE	FALSE
rs4665972	chr2	27375230	2.689e-10	0.099584	149	149_L1	chr2:26894985-28598777	No	SNX17	822	inside intron	inside transcription region							FALSE	FALSE
rs1260326	chr2	27508073	6.316e-11	0.433493	149	149_L1	chr2:26894985-28598777	No	GCKR	732	inside exon	inside transcription region							FALSE	FALSE
rs6547692	chr2	27512105	1.444e-10	0.141505	149	149_L1	chr2:26894985-28598777	No	GCKR	4764	downstream								FALSE	FALSE
rs780095	chr2	27518238	4.907e-10	0.0381584	149	149_L1	chr2:26894985-28598777	No	GCKR	10897	downstream								FALSE	FALSE
rs780094	chr2	27518370	2.587e-10	0.112852	149	149_L1	chr2:26894985-28598777	No	GCKR	11029	downstream								FALSE	FALSE
rs780093	chr2	27519736	2.631e-10	0.112269	149	149_L1	chr2:26894985-28598777	No	GCKR	12395	downstream								FALSE	FALSE
rs1313566	chr2	27526037	4.878e-10	0.0375179	149	149_L1	chr2:26894985-28598777	No	GCKR	18696	downstream								FALSE	FALSE
rs10199829	chr2	28380044	1.175e-10	0.0281393	150	150_L1	chr2:28598777-29217559	No	FOSL2	12404	upstream								FALSE	FALSE
rs12993460	chr2	28380770	1.814e-11	0.100578	150	150_L1	chr2:28598777-29217559	No	FOSL2	11678	upstream								FALSE	FALSE
rs906805	chr2	28382012	7.057e-11	0.0394473	150	150_L1	chr2:28598777-29217559	No	FOSL2	10436	upstream								FALSE	FALSE
rs2879179	chr2	28383911	2.815e-11	0.0660617	150	150_L1	chr2:28598777-29217559	No	FOSL2	8537	upstream		chr2_28383458_28383958						FALSE	FALSE
rs4666067	chr2	28385637	5.093e-11	0.0372023	150	150_L1	chr2:28598777-29217559	No	FOSL2	6811	upstream								FALSE	FALSE
rs11677002	chr2	28391534	4.567e-12	0.421254	150	150_L1	chr2:28598777-29217559	No	FOSL2	914	promoter		chr2_28391530_28392030	Enterocyte		chr2_28390247_28393011		FLJ31356	FALSE	FALSE
rs1039823	chr2	28400292	1.428e-10	0.0218949	150	150_L1	chr2:28598777-29217559	No	FOSL2	4781	inside intron	5' UTR	chr2_28399959_28400459	DC-gdT		chr2_28399448_28400369		FOSL2	FALSE	FALSE
rs4666068	chr2	28401115	6.324e-11	0.0458764	150	150_L1	chr2:28598777-29217559	No	FOSL2	5604	inside intron	5' UTR							FALSE	FALSE
rs4666070	chr2	28401966	6.002e-11	0.0544765	150	150_L1	chr2:28598777-29217559	No	FOSL2	6455	inside intron	5' UTR	chr2_28401845_28402345	CD8T-Macrophage					FALSE	FALSE
rs11127150	chr2	28404762	3.401e-11	0.0712533	150	150_L1	chr2:28598777-29217559	No	FOSL2	9251	inside intron	inside transcription region	chr2_28404488_28404988	CD8T-Macrophage-gdT					FALSE	FALSE
rs6547850	chr2	28406476	1.24e-10	0.0219697	150	150_L1	chr2:28598777-29217559	No	FOSL2	10965	inside intron	inside transcription region							FALSE	FALSE
rs7606480	chr2	28409510	8.558e-11	0.0318017	150	150_L1	chr2:28598777-29217559	No	FOSL2	13999	inside intron	inside transcription region	chr2_28409164_28409664	CD4T-CD8T-DC-Macrophage-NK-gdT		chr2_28408951_28409564		FOSL2	FALSE	FALSE
rs12624279	chr2	28411923	1.239e-10	0.0228466	150	150_L1	chr2:28598777-29217559	No	FOSL2	16412	inside intron	inside transcription region	chr2_28411688_28412188	CD8T-gdT					FALSE	FALSE
rs7562	chr2	28412873	1.035e-10	0.0246793	150	150_L1	chr2:28598777-29217559	No	FOSL2	17362	downstream								FALSE	FALSE
rs2048240	chr2	28417460	1.176e-10	0.0259603	150	150_L1	chr2:28598777-29217559	No	FOSL2	21949	downstream								FALSE	FALSE
rs12478126	chr2	28423081	1.108e-10	0.0233411	150	150_L1	chr2:28598777-29217559	No	LOC102723530	27103	downstream					chr2_28423046_28424433		FOSL2	FALSE	FALSE
rs76450091	chr2	43540050	1.931e-11	0.00642241	160	160_L1	chr2:43309590-44313803	No	THADA	1253	inside intron	inside transcription region	chr2_43539983_43540483	Fibroblast-Macrophage-Neutrophil		chr2_43539531_43540373	PLEKHH2	THADA	FALSE	FALSE
rs17031079	chr2	43577794	2.971e-11	0.0055228	160	160_L1	chr2:43309590-44313803	No	THADA	2981	upstream								FALSE	FALSE
rs79388962	chr2	43580422	2.513e-11	0.00578105	160	160_L1	chr2:43309590-44313803	No	THADA	5609	upstream								FALSE	FALSE
rs73925554	chr2	43583600	2.811e-11	0.00571092	160	160_L1	chr2:43309590-44313803	No	THADA	8787	upstream								FALSE	FALSE
rs12467151	chr2	43586625	2.437e-11	0.00629532	160	160_L1	chr2:43309590-44313803	No	THADA	5791	inside intron	inside transcription region							FALSE	FALSE
rs17031095	chr2	43592000	3.566e-11	0.0054153	160	160_L1	chr2:43309590-44313803	No	THADA	416	inside exon	inside transcription region							FALSE	FALSE
rs6717791	chr2	43594867	2.582e-11	0.00586243	160	160_L1	chr2:43309590-44313803	No	THADA	1107	inside intron	5' UTR							FALSE	FALSE
rs17031106	chr2	43601917	2.778e-11	0.00557811	160	160_L1	chr2:43309590-44313803	No	THADA	5879	upstream								FALSE	FALSE
rs12469373	chr2	43602052	2.729e-11	0.00577639	160	160_L1	chr2:43309590-44313803	No	THADA	6014	upstream								FALSE	FALSE
rs12467420	chr2	43604011	1.519e-11	0.00725471	160	160_L1	chr2:43309590-44313803	No	THADA	7973	upstream								FALSE	FALSE
rs12475503	chr2	43604180	2.43e-11	0.0062518	160	160_L1	chr2:43309590-44313803	No	THADA	8142	upstream								FALSE	FALSE
rs7559670	chr2	43604685	3.039e-11	0.00546185	160	160_L1	chr2:43309590-44313803	No	THADA	8647	upstream								FALSE	FALSE
rs7559723	chr2	43604910	2.946e-11	0.00545159	160	160_L1	chr2:43309590-44313803	No	THADA	8872	upstream								FALSE	FALSE
rs17031116	chr2	43605874	2.082e-11	0.00630338	160	160_L1	chr2:43309590-44313803	No	THADA	9836	upstream								FALSE	FALSE
rs72868628	chr2	43605900	2.622e-11	0.00577246	160	160_L1	chr2:43309590-44313803	No	THADA	9862	upstream								FALSE	FALSE
rs12469695	chr2	43606119	2.562e-11	0.00581884	160	160_L1	chr2:43309590-44313803	No	THADA	10081	upstream								FALSE	FALSE
rs6726404	chr2	43607024	2.645e-11	0.00588932	160	160_L1	chr2:43309590-44313803	No	THADA	10986	upstream								FALSE	FALSE
rs4339008	chr2	43607213	2.368e-11	0.00625431	160	160_L1	chr2:43309590-44313803	No	THADA	11175	upstream								FALSE	FALSE
rs60868396	chr2	43609738	3.287e-11	0.0052793	160	160_L1	chr2:43309590-44313803	No	THADA	13700	upstream		chr2_43609247_43609747	Fibroblast					FALSE	FALSE
rs72868636	chr2	43611377	2.211e-11	0.00611795	160	160_L1	chr2:43309590-44313803	No	THADA	15339	upstream								FALSE	FALSE
rs75664918	chr2	43611951	2.468e-11	0.00590898	160	160_L1	chr2:43309590-44313803	No	THADA	15913	upstream								FALSE	FALSE
rs10186307	chr2	43612757	3.045e-11	0.00551581	160	160_L1	chr2:43309590-44313803	No	THADA	16719	upstream		chr2_43612418_43612918	Fibroblast	Endothelium				FALSE	FALSE
rs10186441	chr2	43612909	1.343e-11	0.00798579	160	160_L1	chr2:43309590-44313803	No	THADA	16871	upstream		chr2_43612418_43612918	Fibroblast	Endothelium				FALSE	FALSE
rs7602701	chr2	43613980	1.5e-11	0.00708174	160	160_L1	chr2:43309590-44313803	No	THADA	17942	upstream								FALSE	FALSE
rs10168889	chr2	43614578	2.117e-11	0.00644895	160	160_L1	chr2:43309590-44313803	No	THADA	18540	upstream								FALSE	FALSE
rs10205361	chr2	43614893	2.929e-11	0.00544211	160	160_L1	chr2:43309590-44313803	No	THADA	18855	upstream								FALSE	FALSE
rs6731636	chr2	43615907	3.174e-11	0.00550053	160	160_L1	chr2:43309590-44313803	No	THADA	19869	upstream								FALSE	FALSE
rs6705351	chr2	43615998	2.918e-11	0.00573621	160	160_L1	chr2:43309590-44313803	No	THADA	19960	upstream								FALSE	FALSE
rs78471316	chr2	43617309	2.713e-11	0.00559548	160	160_L1	chr2:43309590-44313803	No	PLEKHH2	19951	upstream								FALSE	FALSE
rs60735069	chr2	43619088	3.254e-11	0.0053105	160	160_L1	chr2:43309590-44313803	No	PLEKHH2	18172	upstream								FALSE	FALSE
rs17031142	chr2	43620507	2.958e-11	0.0056903	160	160_L1	chr2:43309590-44313803	No	PLEKHH2	16753	upstream								FALSE	FALSE
rs55946629	chr2	43624107	2.85e-14	0.879123	160	160_L1	chr2:43309590-44313803	No	PLEKHH2	13153	upstream								FALSE	FALSE
rs13003464	chr2	60959694	1.064e-13	0.0905233	173	173_L1	chr2:60292000-62429044	No	PUS10	57499	downstream								FALSE	FALSE
rs112401990	chr2	60972192	5.292e-14	0.160307	173	173_L1	chr2:60292000-62429044	No	PUS10	45001	downstream					chr2_60971349_60972894		PUS10	FALSE	FALSE
rs7608697	chr2	60977506	4.033e-14	0.231379	173	173_L1	chr2:60292000-62429044	No	PUS10	39687	downstream		chr2_60977210_60977710						FALSE	FALSE
rs7596362	chr2	60977553	7.223e-14	0.129222	173	173_L1	chr2:60292000-62429044	No	PUS10	39640	downstream		chr2_60977210_60977710						FALSE	FALSE
rs7608910	chr2	60977721	5.877e-14	0.16908	173	173_L1	chr2:60292000-62429044	No	PUS10	39472	downstream								FALSE	FALSE
rs4560096	chr2	60977782	5.433e-14	0.184807	173	173_L1	chr2:60292000-62429044	No	PUS10	39411	downstream								FALSE	FALSE
rs11694658	chr2	102428560	2.992e-13	0.021798	193	193_L1	chr2:102688765-103588215	No	MIR4772	3729	upstream		chr2_102428485_102428985	gdT	Enterocyte		IL18RAP		FALSE	FALSE
rs2160232	chr2	102430420	2.188e-13	0.0278672	193	193_L1	chr2:102688765-103588215	No	MIR4772	1869	promoter								FALSE	FALSE
rs6755786	chr2	102431643	3.441e-13	0.0192422	193	193_L1	chr2:102688765-103588215	No	MIR4772	646	promoter								FALSE	FALSE
rs6716784	chr2	102432007	3.949e-13	0.0163543	193	193_L1	chr2:102688765-103588215	No	MIR4772	282	promoter								FALSE	FALSE
rs2041756	chr2	102433450	1.843e-13	0.028856	193	193_L1	chr2:102688765-103588215	No	MIR4772	1161	close to 3'								FALSE	FALSE
rs6543134	chr2	102433998	1.824e-13	0.0298823	193	193_L1	chr2:102688765-103588215	No	MIR4772	1709	close to 3'								FALSE	FALSE
rs2110735	chr2	102434465	1.197e-13	0.0428557	193	193_L1	chr2:102688765-103588215	No	MIR4772	2176	downstream								FALSE	FALSE
rs2110734	chr2	102435746	1.312e-13	0.0398377	193	193_L1	chr2:102688765-103588215	No	MIR4772	3457	downstream								FALSE	FALSE
rs2058660	chr2	102437989	1.699e-13	0.0320423	193	193_L1	chr2:102688765-103588215	No	MIR4772	5700	downstream								FALSE	FALSE
rs2058658	chr2	102438343	2.066e-13	0.0269288	193	193_L1	chr2:102688765-103588215	No	MIR4772	6054	downstream		chr2_102438048_102438548	CD4T-CD8T-GC_B			IL18R1&IL18RAP		FALSE	FALSE
rs4851009	chr2	102439184	1.816e-13	0.0299034	193	193_L1	chr2:102688765-103588215	No	MIR4772	6895	downstream								FALSE	FALSE
rs11677107	chr2	102440627	2.123e-13	0.0242038	193	193_L1	chr2:102688765-103588215	No	MIR4772	8338	downstream								FALSE	FALSE
rs1558652	chr2	102441868	2.403e-13	0.0217718	193	193_L1	chr2:102688765-103588215	No	MIR4772	9579	downstream								FALSE	FALSE
rs4851584	chr2	102443853	1.619e-13	0.029682	193	193_L1	chr2:102688765-103588215	No	MIR4772	11564	downstream					chr2_102443100_102443905		IL18RAP	FALSE	FALSE
rs6734736	chr2	102446420	2.275e-13	0.0242539	193	193_L1	chr2:102688765-103588215	No	MIR4772	14131	downstream								FALSE	FALSE
rs6708413	chr2	102446909	2.665e-13	0.0218852	193	193_L1	chr2:102688765-103588215	No	MIR4772	14620	downstream								FALSE	FALSE
rs4851586	chr2	102447804	1.833e-13	0.0269126	193	193_L1	chr2:102688765-103588215	No	MIR4772	15515	downstream								FALSE	FALSE
rs6543137	chr2	102449448	1.968e-13	0.024989	193	193_L1	chr2:102688765-103588215	No	MIR4772	17159	downstream		chr2_102449323_102449823	CD4T					FALSE	FALSE
rs7559479	chr2	102452327	4.06e-13	0.0147451	193	193_L1	chr2:102688765-103588215	No	MIR4772	20038	downstream								FALSE	FALSE
rs917997	chr2	102454108	1.647e-13	0.0296339	193	193_L1	chr2:102688765-103588215	No	SLC9A4	19118	upstream								FALSE	FALSE
rs2075185	chr2	102454528	1.556e-13	0.0318594	193	193_L1	chr2:102688765-103588215	No	SLC9A4	18698	upstream								FALSE	FALSE
rs4851587	chr2	102457014	4.399e-13	0.0147314	193	193_L1	chr2:102688765-103588215	No	SLC9A4	16212	upstream								FALSE	FALSE
rs6757276	chr2	102457619	2.211e-13	0.0249383	193	193_L1	chr2:102688765-103588215	No	SLC9A4	15607	upstream								FALSE	FALSE
rs4070554	chr2	102458033	2.115e-13	0.0258124	193	193_L1	chr2:102688765-103588215	No	SLC9A4	15193	upstream								FALSE	FALSE
rs6761825	chr2	102459101	2.192e-13	0.0249365	193	193_L1	chr2:102688765-103588215	No	SLC9A4	14125	upstream								FALSE	FALSE
rs6705001	chr2	102459750	1.886e-13	0.030719	193	193_L1	chr2:102688765-103588215	No	SLC9A4	13476	upstream								FALSE	FALSE
rs6543141	chr2	102459891	2.281e-13	0.0276704	193	193_L1	chr2:102688765-103588215	No	SLC9A4	13335	upstream								FALSE	FALSE
rs7561487	chr2	102461434	4.195e-13	0.0156864	193	193_L1	chr2:102688765-103588215	No	SLC9A4	11792	upstream								FALSE	FALSE
rs4241210	chr2	102462280	2.654e-13	0.023289	193	193_L1	chr2:102688765-103588215	No	SLC9A4	10946	upstream								FALSE	FALSE
rs6720564	chr2	102462837	2.245e-13	0.026725	193	193_L1	chr2:102688765-103588215	No	SLC9A4	10389	upstream								FALSE	FALSE
rs6717915	chr2	102463159	2.803e-13	0.0217624	193	193_L1	chr2:102688765-103588215	No	SLC9A4	10067	upstream								FALSE	FALSE
rs2075184	chr2	102464132	3.153e-13	0.0196844	193	193_L1	chr2:102688765-103588215	No	SLC9A4	9094	upstream								FALSE	FALSE
rs917996	chr2	102465813	3.786e-13	0.0167245	193	193_L1	chr2:102688765-103588215	No	SLC9A4	7413	upstream								FALSE	FALSE
rs731628	chr2	102466111	2.595e-13	0.0232935	193	193_L1	chr2:102688765-103588215	No	SLC9A4	7115	upstream								FALSE	FALSE
rs1403554	chr2	102466993	1.786e-13	0.0318641	193	193_L1	chr2:102688765-103588215	No	SLC9A4	6233	upstream								FALSE	FALSE
rs10165460	chr2	102469171	2.453e-13	0.0258208	193	193_L1	chr2:102688765-103588215	No	SLC9A4	4055	upstream								FALSE	FALSE
rs11123931	chr2	102469200	2.641e-13	0.0241033	193	193_L1	chr2:102688765-103588215	No	SLC9A4	4026	upstream								FALSE	FALSE
rs990171	chr2	102470310	2.239e-13	0.0267317	193	193_L1	chr2:102688765-103588215	No	SLC9A4	2916	upstream								FALSE	FALSE
rs10197881	chr2	102475256	3.963e-13	0.0145746	193	193_L1	chr2:102688765-103588215	No	SLC9A4	2030	inside intron	inside transcription region							FALSE	FALSE
rs1468791	chr2	102475562	4.156e-13	0.0150746	193	193_L1	chr2:102688765-103588215	No	SLC9A4	2336	inside intron	inside transcription region							FALSE	FALSE
rs7597819	chr2	102476447	3.476e-13	0.0189197	193	193_L1	chr2:102688765-103588215	No	SLC9A4	3221	inside intron	inside transcription region							FALSE	FALSE
rs6737668	chr2	102476622	3.459e-13	0.0189308	193	193_L1	chr2:102688765-103588215	No	SLC9A4	3396	inside intron	inside transcription region							FALSE	FALSE
rs10469840	chr2	102476784	1.961e-13	0.0304706	193	193_L1	chr2:102688765-103588215	No	SLC9A4	3558	inside intron	inside transcription region							FALSE	FALSE
rs72852150	chr2	144714295	6.243e-07	0.0120369	219	219_L1	chr2:144519484-146445570	No	LOC100505498	6099	inside intron	inside transcription region	chr2_144714013_144714513						FALSE	FALSE
rs6752912	chr2	144715366	6.455e-07	0.0116062	219	219_L1	chr2:144519484-146445570	No	LOC100505498	7170	inside intron	inside transcription region							FALSE	FALSE
rs6756405	chr2	144715904	4.84e-07	0.0146965	219	219_L1	chr2:144519484-146445570	No	LOC100505498	7708	inside intron	inside transcription region							FALSE	FALSE
rs111416482	chr2	144719860	3.713e-07	0.0179219	219	219_L1	chr2:144519484-146445570	No	LOC100505498	11664	inside intron	inside transcription region							FALSE	FALSE
rs148794867	chr2	144723293	1.865e-07	0.0320129	219	219_L1	chr2:144519484-146445570	No	LOC100505498	15097	inside intron	inside transcription region							FALSE	FALSE
rs11691685	chr2	144724260	2.003e-07	0.0301556	219	219_L1	chr2:144519484-146445570	No	LOC100505498	16064	inside intron	inside transcription region							FALSE	FALSE
rs72852156	chr2	144725834	1.777e-08	0.233813	219	219_L1	chr2:144519484-146445570	No	LOC100505498	17638	inside intron	inside transcription region							FALSE	FALSE
rs72852162	chr2	144728756	4.652e-08	0.121115	219	219_L1	chr2:144519484-146445570	No	LOC100505498	20560	inside intron	inside transcription region							FALSE	FALSE
rs72852164	chr2	144729300	3.223e-07	0.0198711	219	219_L1	chr2:144519484-146445570	No	LOC100505498	21104	inside intron	inside transcription region							FALSE	FALSE
rs113784023	chr2	144729514	4.049e-07	0.0168048	219	219_L1	chr2:144519484-146445570	No	LOC100505498	21318	inside intron	inside transcription region							FALSE	FALSE
rs74754482	chr2	144734276	6.666e-07	0.0116455	219	219_L1	chr2:144519484-146445570	No	LOC100505498	26080	inside intron	inside transcription region							FALSE	FALSE
rs74973835	chr2	144735767	6.108e-07	0.0123959	219	219_L1	chr2:144519484-146445570	No	LOC100505498	27571	inside intron	inside transcription region							FALSE	FALSE
rs72852173	chr2	144739319	3.722e-07	0.0182729	219	219_L1	chr2:144519484-146445570	No	TEX41	27042	upstream								FALSE	FALSE
rs112386241	chr2	144741289	4.161e-07	0.0170385	219	219_L1	chr2:144519484-146445570	No	TEX41	25072	upstream								FALSE	FALSE
rs111427713	chr2	144742421	4.444e-07	0.015907	219	219_L1	chr2:144519484-146445570	No	TEX41	23940	upstream								FALSE	FALSE
rs7603516	chr2	144747126	4.15e-07	0.0165892	219	219_L1	chr2:144519484-146445570	No	TEX41	19235	upstream								FALSE	FALSE
rs72852199	chr2	144748934	5.385e-07	0.0137388	219	219_L1	chr2:144519484-146445570	No	TEX41	17427	upstream								FALSE	FALSE
rs11683692	chr2	144752048	1.752e-08	0.242681	219	219_L1	chr2:144519484-146445570	No	TEX41	14313	upstream								FALSE	FALSE
rs72853207	chr2	144754098	4.221e-07	0.016562	219	219_L1	chr2:144519484-146445570	No	TEX41	12263	upstream								FALSE	FALSE
rs72853210	chr2	144755124	6.093e-07	0.0122425	219	219_L1	chr2:144519484-146445570	No	TEX41	11237	upstream								FALSE	FALSE
rs11675927	chr2	144756174	4.303e-07	0.0168151	219	219_L1	chr2:144519484-146445570	No	TEX41	10187	upstream								FALSE	FALSE
rs72853214	chr2	144760483	4.748e-07	0.0146833	219	219_L1	chr2:144519484-146445570	No	TEX41	5878	upstream								FALSE	FALSE
rs11689575	chr2	144770211	5.643e-07	0.0132659	219	219_L1	chr2:144519484-146445570	No	TEX41	3701	inside intron	inside transcription region							FALSE	FALSE
rs72853221	chr2	144771232	8.831e-07	0.00978042	219	219_L1	chr2:144519484-146445570	No	TEX41	4722	inside intron	inside transcription region							FALSE	FALSE
rs72853226	chr2	144776898	7.251e-07	0.0108819	219	219_L1	chr2:144519484-146445570	No	TEX41	10388	inside intron	inside transcription region							FALSE	FALSE
rs56862595	chr2	144784617	5.765e-07	0.0130993	219	219_L1	chr2:144519484-146445570	No	TEX41	18107	inside intron	inside transcription region							FALSE	FALSE
rs72853234	chr2	144784726	4.834e-07	0.0143378	219	219_L1	chr2:144519484-146445570	No	TEX41	18216	inside intron	inside transcription region							FALSE	FALSE
rs59663223	chr2	144784765	6.427e-07	0.0118402	219	219_L1	chr2:144519484-146445570	No	TEX41	18255	inside intron	inside transcription region							FALSE	FALSE
rs72853247	chr2	144797705	9.106e-07	0.00924541	219	219_L1	chr2:144519484-146445570	No	TEX41	31195	inside intron	inside transcription region							FALSE	FALSE
rs72853253	chr2	144803323	7.761e-07	0.0106269	219	219_L1	chr2:144519484-146445570	No	TEX41	36813	inside intron	inside transcription region							FALSE	FALSE
rs72853263	chr2	144812852	9.438e-07	0.00926504	219	219_L1	chr2:144519484-146445570	No	TEX41	46342	inside intron	inside transcription region							FALSE	FALSE
rs75116068	chr2	144845478	2.721e-07	0.0216788	219	219_L1	chr2:144519484-146445570	No	LINC01966	36555	downstream								FALSE	FALSE
rs8179584	chr2	172558338	7.914e-09	1	238	238_L1	chr2:173138905-175588929	No	PDK1	1773	inside intron	5' UTR	chr2_172558327_172558827	Plasma		chr2_172557897_172558865		PDK1	FALSE	FALSE
rs16860693	chr2	172588550	0.2149	1	238	238_L2	chr2:173138905-175588929	No	PDK1	17965	inside intron	inside transcription region							FALSE	FALSE
rs6740847	chr2	181443625	9.72e-11	0.573792	243	243_L1	chr2:182266031-184357608	No	ITGA4	13577	upstream								FALSE	FALSE
rs6731125	chr2	181444109	7.407e-10	0.0967546	243	243_L1	chr2:182266031-184357608	No	ITGA4	13093	upstream								FALSE	FALSE
rs4667283	chr2	181448519	8.47e-10	0.0781076	243	243_L1	chr2:182266031-184357608	No	ITGA4	8683	upstream								FALSE	FALSE
rs7573465	chr2	181451158	8.503e-10	0.0749589	243	243_L1	chr2:182266031-184357608	No	ITGA4	6044	upstream								FALSE	FALSE
rs1449263	chr2	181454574	1.281e-09	0.0545299	243	243_L1	chr2:182266031-184357608	No	ITGA4	2628	upstream								FALSE	FALSE
rs1375493	chr2	181459039	2.99e-09	0.025505	243	243_L1	chr2:182266031-184357608	No	ITGA4	798	inside intron	inside transcription region	chr2_181458741_181459241	CD4T-CD8T-GC_B-NaiveB-Neutrophil-Plasma-gdT		chr2_181457745_181459337	ITGA4	ITGA4	FALSE	FALSE
rs2124440	chr2	181463487	1.079e-09	0.0629199	243	243_L1	chr2:182266031-184357608	No	ITGA4	5246	inside intron	inside transcription region				chr2_181463205_181463896		ITGA4	FALSE	FALSE
rs2697300	chr2	197215656	4.34e-05	0.00739078	250	250_L2	chr2:198078110-199311125	No	ANKRD44	17618	upstream								FALSE	FALSE
rs2697237	chr2	197226195	4.246e-05	0.00767906	250	250_L2	chr2:198078110-199311125	No	ANKRD44	28157	upstream								FALSE	FALSE
rs2712871	chr2	197226530	4.07e-05	0.00761422	250	250_L2	chr2:198078110-199311125	No	ANKRD44	28492	upstream								FALSE	FALSE
rs2697319	chr2	197228130	4.528e-05	0.00750802	250	250_L2	chr2:198078110-199311125	No	ANKRD44	30092	upstream		chr2_197228096_197228596	CD4T	Enterocyte				FALSE	FALSE
rs2697318	chr2	197228186	6.972e-05	0.00659266	250	250_L2	chr2:198078110-199311125	No	ANKRD44	30148	upstream		chr2_197228096_197228596	CD4T	Enterocyte				FALSE	FALSE
rs2712905	chr2	197228904	5.933e-05	0.00675935	250	250_L2	chr2:198078110-199311125	No	ANKRD44	30866	upstream								FALSE	FALSE
rs4435471	chr2	197231043	5.121e-05	0.00723328	250	250_L2	chr2:198078110-199311125	No	ANKRD44	33005	upstream								FALSE	FALSE
rs2091542	chr2	197242105	3.276e-05	0.00846136	250	250_L2	chr2:198078110-199311125	No	ANKRD44	44067	upstream								FALSE	FALSE
rs2712885	chr2	197244253	6.893e-05	0.00654966	250	250_L2	chr2:198078110-199311125	No	ANKRD44	46215	upstream								FALSE	FALSE
rs2697291	chr2	197246588	1.322e-06	0.0286438	250	250_L2	chr2:198078110-199311125	No	ANKRD44	48550	upstream								FALSE	FALSE
rs2712887	chr2	197246969	6.264e-08	0.516761	250	250_L2	chr2:198078110-199311125	No	ANKRD44	48931	upstream								FALSE	FALSE
rs2712888	chr2	197246970	1.297e-07	0.280299	250	250_L2	chr2:198078110-199311125	No	ANKRD44	48932	upstream								FALSE	FALSE
rs2697290	chr2	197248433	6.247e-06	0.0151125	250	250_L2	chr2:198078110-199311125	No	ANKRD44	50395	upstream								FALSE	FALSE
rs2712891	chr2	197256966	2.822e-06	0.0170958	250	250_L2	chr2:198078110-199311125	No	ANKRD44-IT1	45553	inside intron	inside transcription region	chr2_197256736_197257236	CD4T-CD8T-GC_B-Macrophage-MemoryB		chr2_197255272_197257168		LOC101927596	FALSE	FALSE
rs2712894	chr2	197257595	2.609e-06	0.0367239	250	250_L2	chr2:198078110-199311125	No	ANKRD44-IT1	44924	inside intron	inside transcription region							FALSE	FALSE
rs2697279	chr2	197264053	3.296e-06	0.0151309	250	250_L2	chr2:198078110-199311125	No	ANKRD44-IT1	38466	inside intron	inside transcription region							FALSE	FALSE
rs1318141	chr2	197267877	2.638e-06	0.0180126	250	250_L2	chr2:198078110-199311125	No	ANKRD44-IT1	34642	inside intron	inside transcription region							FALSE	FALSE
rs2564391	chr2	197270420	3.836e-06	0.014013	250	250_L2	chr2:198078110-199311125	No	ANKRD44-IT1	32099	inside intron	inside transcription region							FALSE	FALSE
rs10192338	chr2	197271658	1.149e-05	0.00847186	250	250_L2	chr2:198078110-199311125	No	ANKRD44-IT1	30861	inside intron	inside transcription region							FALSE	FALSE
rs2950823	chr2	197274379	6.005e-06	0.010881	250	250_L2	chr2:198078110-199311125	No	ANKRD44-IT1	28140	inside intron	inside transcription region	chr2_197274324_197274824		Early_Enterocyte				FALSE	FALSE
rs147911565	chr2	197276135	4.064e-06	0.0108929	250	250_L2	chr2:198078110-199311125	No	ANKRD44-IT1	26384	inside intron	inside transcription region							FALSE	FALSE
rs7340470	chr2	197680738	2.8e-06	0.00485481	250	250_L1	chr2:198078110-199311125	No	RFTN2	4693	upstream								TRUE	TRUE
rs10460393	chr2	197683582	3.186e-06	0.00479947	250	250_L1	chr2:198078110-199311125	No	RFTN2	7537	upstream								TRUE	TRUE
rs12622674	chr2	197687088	2.986e-06	0.00482597	250	250_L1	chr2:198078110-199311125	No	RFTN2	11043	upstream								TRUE	TRUE
rs2341510	chr2	197693955	2.866e-06	0.00483935	250	250_L1	chr2:198078110-199311125	No	MARS2	11414	upstream								TRUE	TRUE
rs6743671	chr2	197698918	2.941e-06	0.00482321	250	250_L1	chr2:198078110-199311125	No	MARS2	6451	upstream		chr2_197698584_197699084						TRUE	TRUE
rs4850437	chr2	197704327	1.55e-06	0.00521345	250	250_L1	chr2:198078110-199311125	No	MARS2	1042	promoter					chr2_197704277_197704477		MARS2	FALSE	FALSE
rs4850808	chr2	197711418	2.827e-06	0.00483603	250	250_L1	chr2:198078110-199311125	No	MARS2	6049	downstream								TRUE	TRUE
rs13029495	chr2	197717877	2.847e-06	0.00479599	250	250_L1	chr2:198078110-199311125	No	MARS2	12508	downstream								TRUE	TRUE
rs12472359	chr2	197723141	1.042e-06	0.00553588	250	250_L1	chr2:198078110-199311125	No	MARS2	17772	downstream								TRUE	TRUE
rs700640	chr2	197726162	7.108e-07	0.00601585	250	250_L1	chr2:198078110-199311125	No	MARS2	20793	downstream								TRUE	TRUE
rs700641	chr2	197734509	5.333e-07	0.00642384	250	250_L1	chr2:198078110-199311125	No	BOLL	21936	inside intron	inside transcription region							TRUE	FALSE
rs700647	chr2	197748128	3.607e-07	0.00714526	250	250_L1	chr2:198078110-199311125	No	BOLL	8317	inside intron	inside transcription region							TRUE	TRUE
rs770667	chr2	197748584	3.544e-07	0.00722361	250	250_L1	chr2:198078110-199311125	No	BOLL	7861	inside intron	inside transcription region							TRUE	TRUE
rs1065953	chr2	197749888	3.075e-07	0.00755833	250	250_L1	chr2:198078110-199311125	No	BOLL	6557	inside intron	inside transcription region							TRUE	TRUE
rs1065955	chr2	197750807	4.019e-07	0.0070697	250	250_L1	chr2:198078110-199311125	No	BOLL	5638	inside intron	inside transcription region							TRUE	TRUE
rs1065956	chr2	197751325	3.284e-07	0.00755973	250	250_L1	chr2:198078110-199311125	No	BOLL	5120	inside intron	inside transcription region							TRUE	TRUE
rs1065957	chr2	197752167	4.213e-07	0.00692414	250	250_L1	chr2:198078110-199311125	No	BOLL	4278	inside intron	inside transcription region							TRUE	TRUE
rs700648	chr2	197757912	4.281e-07	0.00692397	250	250_L1	chr2:198078110-199311125	No	BOLL	1467	promoter								TRUE	TRUE
rs700649	chr2	197758028	3.802e-07	0.00714649	250	250_L1	chr2:198078110-199311125	No	BOLL	1583	promoter								TRUE	TRUE
rs700650	chr2	197759561	3.494e-07	0.0073873	250	250_L1	chr2:198078110-199311125	No	BOLL	3116	upstream								TRUE	TRUE
rs771013	chr2	197760513	4.304e-07	0.00692496	250	250_L1	chr2:198078110-199311125	No	BOLL	4068	upstream								TRUE	TRUE
rs1065949	chr2	197762331	4.114e-07	0.00700187	250	250_L1	chr2:198078110-199311125	No	BOLL	5886	upstream								TRUE	TRUE
rs700653	chr2	197772709	4.445e-07	0.00692262	250	250_L1	chr2:198078110-199311125	No	BOLL	12301	inside intron	inside transcription region							TRUE	TRUE
rs700654	chr2	197778697	5.718e-07	0.00630493	250	250_L1	chr2:198078110-199311125	No	BOLL	6313	inside intron	inside transcription region							TRUE	TRUE
rs700655	chr2	197778907	3.299e-07	0.00768016	250	250_L1	chr2:198078110-199311125	No	BOLL	6103	inside intron	inside transcription region							FALSE	FALSE
rs771018	chr2	197785535	5.122e-07	0.00661234	250	250_L1	chr2:198078110-199311125	No	BOLL	216	promoter								TRUE	FALSE
rs700659	chr2	197795199	3.876e-07	0.00729197	250	250_L1	chr2:198078110-199311125	No	BOLL	8625	upstream								TRUE	FALSE
rs771017	chr2	197796217	3.169e-07	0.007859	250	250_L1	chr2:198078110-199311125	No	PLCL1	8376	upstream								FALSE	FALSE
rs771016	chr2	197800796	4.448e-07	0.00728683	250	250_L1	chr2:198078110-199311125	No	PLCL1	3797	upstream								TRUE	FALSE
rs771015	chr2	197803570	4.438e-07	0.00691354	250	250_L1	chr2:198078110-199311125	No	PLCL1	1023	promoter								TRUE	FALSE
rs700665	chr2	197808655	5.331e-07	0.00690509	250	250_L1	chr2:198078110-199311125	No	PLCL1	1603	promoter								TRUE	FALSE
rs700669	chr2	197819743	4.886e-07	0.00705949	250	250_L1	chr2:198078110-199311125	No	PLCL1	9485	inside intron	inside transcription region	chr2_197819623_197820123	Macrophage					TRUE	FALSE
rs700679	chr2	197842192	5.676e-07	0.00665026	250	250_L1	chr2:198078110-199311125	No	PLCL1	31934	inside intron	inside transcription region							TRUE	FALSE
rs6734561	chr2	197860352	6.49e-07	0.00624883	250	250_L1	chr2:198078110-199311125	No	PLCL1	50094	inside intron	inside transcription region							TRUE	FALSE
rs700689	chr2	197861925	5.791e-07	0.0064105	250	250_L1	chr2:198078110-199311125	No	PLCL1	51667	inside intron	inside transcription region							TRUE	FALSE
rs700691	chr2	197863128	5.498e-07	0.00652701	250	250_L1	chr2:198078110-199311125	No	PLCL1	52870	inside intron	inside transcription region							TRUE	FALSE
rs700693	chr2	197865291	5.93e-07	0.00652925	250	250_L1	chr2:198078110-199311125	No	PLCL1	55033	inside intron	inside transcription region							TRUE	FALSE
rs6753450	chr2	197870307	3.541e-07	0.00758411	250	250_L1	chr2:198078110-199311125	No	PLCL1	60049	inside intron	inside transcription region	chr2_197870083_197870583	CD4T		chr2_197869143_197870422	PLCL1	PLCL1	TRUE	FALSE
rs10192466	chr2	197873295	4.621e-07	0.00689875	250	250_L1	chr2:198078110-199311125	No	PLCL1	63037	inside intron	inside transcription region							TRUE	FALSE
rs10048735	chr2	197877801	4.407e-07	0.0070418	250	250_L1	chr2:198078110-199311125	No	PLCL1	67543	inside intron	inside transcription region							TRUE	FALSE
rs9288281	chr2	197879642	5.241e-07	0.00668993	250	250_L1	chr2:198078110-199311125	No	PLCL1	69384	inside intron	inside transcription region							TRUE	FALSE
rs2060489	chr2	197887562	3.8e-07	0.00746544	250	250_L1	chr2:198078110-199311125	No	PLCL1	77304	inside intron	inside transcription region							FALSE	FALSE
rs6742782	chr2	197890297	5.631e-07	0.00655841	250	250_L1	chr2:198078110-199311125	No	PLCL1	80039	inside intron	inside transcription region	chr2_197890126_197890626	Macrophage					TRUE	FALSE
rs6734096	chr2	197891735	3.834e-07	0.00736672	250	250_L1	chr2:198078110-199311125	No	PLCL1	81477	inside intron	inside transcription region							TRUE	FALSE
rs6434942	chr2	197891964	3.574e-07	0.00759626	250	250_L1	chr2:198078110-199311125	No	PLCL1	81706	inside intron	inside transcription region	chr2_197891851_197892351	CD4T			PLCL1		FALSE	FALSE
rs6734781	chr2	197895249	2.349e-06	0.00495116	250	250_L1	chr2:198078110-199311125	No	PLCL1	84991	inside intron	inside transcription region	chr2_197894756_197895256	Macrophage					FALSE	FALSE
rs6735214	chr2	197895783	1.412e-07	0.0119746	250	250_L1	chr2:198078110-199311125	No	PLCL1	85525	inside intron	inside transcription region							TRUE	FALSE
rs13011918	chr2	197914359	4.601e-07	0.00694746	250	250_L1	chr2:198078110-199311125	No	PLCL1	104101	inside intron	inside transcription region							TRUE	FALSE
rs1401093	chr2	197915115	6.173e-07	0.00638727	250	250_L1	chr2:198078110-199311125	No	PLCL1	104857	inside intron	inside transcription region							TRUE	FALSE
rs1401094	chr2	197915125	6.84e-07	0.00622723	250	250_L1	chr2:198078110-199311125	No	PLCL1	104867	inside intron	inside transcription region							TRUE	FALSE
rs938929	chr2	197916136	3.367e-07	0.00767475	250	250_L1	chr2:198078110-199311125	No	PLCL1	105878	inside intron	inside transcription region							TRUE	FALSE
rs12995110	chr2	197924289	3.723e-07	0.00739944	250	250_L1	chr2:198078110-199311125	No	PLCL1	114031	inside intron	inside transcription region							TRUE	FALSE
rs4850816	chr2	197925041	3.774e-07	0.00740321	250	250_L1	chr2:198078110-199311125	No	PLCL1	114783	inside intron	inside transcription region							TRUE	FALSE
rs1401092	chr2	197927596	2.374e-06	0.00493157	250	250_L1	chr2:198078110-199311125	No	PLCL1	117338	inside intron	inside transcription region							FALSE	FALSE
rs4850817	chr2	197930480	3.165e-07	0.00841947	250	250_L1	chr2:198078110-199311125	No	PLCL1	120222	inside intron	inside transcription region							FALSE	FALSE
rs11692344	chr2	197931139	2.057e-07	0.0100024	250	250_L1	chr2:198078110-199311125	No	PLCL1	120881	inside intron	inside transcription region							FALSE	FALSE
rs6434946	chr2	197933773	3.892e-07	0.00740561	250	250_L1	chr2:198078110-199311125	No	PLCL1	123515	inside intron	inside transcription region							FALSE	FALSE
rs1607373	chr2	197935808	3.399e-07	0.00776084	250	250_L1	chr2:198078110-199311125	No	PLCL1	125550	inside intron	inside transcription region							FALSE	FALSE
rs2880389	chr2	197936983	3.346e-07	0.00779333	250	250_L1	chr2:198078110-199311125	No	PLCL1	126725	inside intron	inside transcription region							FALSE	FALSE
rs10207433	chr2	197941206	3.529e-07	0.00797131	250	250_L1	chr2:198078110-199311125	No	PLCL1	130948	inside intron	inside transcription region							FALSE	FALSE
rs11679040	chr2	197942105	3.134e-07	0.00799291	250	250_L1	chr2:198078110-199311125	No	PLCL1	131847	inside intron	inside transcription region							FALSE	FALSE
rs1105078	chr2	197943161	3.574e-07	0.00758217	250	250_L1	chr2:198078110-199311125	No	PLCL1	132903	inside intron	inside transcription region							FALSE	FALSE
rs1401090	chr2	197943854	2.398e-07	0.00941771	250	250_L1	chr2:198078110-199311125	No	PLCL1	133596	inside intron	inside transcription region							FALSE	FALSE
rs1914690	chr2	197944644	3.592e-07	0.00758347	250	250_L1	chr2:198078110-199311125	No	PLCL1	134386	inside intron	inside transcription region							FALSE	FALSE
rs1878732	chr2	197944821	2.787e-07	0.00838557	250	250_L1	chr2:198078110-199311125	No	PLCL1	134563	inside intron	inside transcription region							FALSE	FALSE
rs1518364	chr2	197945251	2.97e-07	0.00851314	250	250_L1	chr2:198078110-199311125	No	PLCL1	134993	inside intron	inside transcription region							FALSE	FALSE
rs10189897	chr2	197948686	4.122e-07	0.00724424	250	250_L1	chr2:198078110-199311125	No	PLCL1	135063	upstream								FALSE	FALSE
rs1518360	chr2	197950579	4.119e-07	0.00730765	250	250_L1	chr2:198078110-199311125	No	PLCL1	133170	upstream								FALSE	FALSE
rs4410288	chr2	197955100	4.074e-07	0.00730582	250	250_L1	chr2:198078110-199311125	No	PLCL1	128649	upstream								FALSE	FALSE
rs55696134	chr2	197956845	8.373e-08	0.0163914	250	250_L1	chr2:198078110-199311125	No	PLCL1	126904	upstream								FALSE	FALSE
rs10497809	chr2	197960944	3.131e-07	0.00819203	250	250_L1	chr2:198078110-199311125	No	PLCL1	122805	upstream								FALSE	FALSE
rs1607376	chr2	197963190	5.337e-07	0.00667478	250	250_L1	chr2:198078110-199311125	No	PLCL1	120559	upstream								FALSE	FALSE
rs10169453	chr2	197970488	4.253e-07	0.00716625	250	250_L1	chr2:198078110-199311125	No	PLCL1	113261	upstream								FALSE	FALSE
rs7558450	chr2	197973042	1.477e-07	0.0116098	250	250_L1	chr2:198078110-199311125	No	PLCL1	110707	upstream								FALSE	FALSE
rs11675025	chr2	197973591	2.201e-07	0.00949603	250	250_L1	chr2:198078110-199311125	No	PLCL1	110158	upstream								FALSE	FALSE
rs7563170	chr2	197974907	1.509e-07	0.0115667	250	250_L1	chr2:198078110-199311125	No	PLCL1	108842	upstream								FALSE	FALSE
rs10931796	chr2	197975937	1.729e-07	0.010601	250	250_L1	chr2:198078110-199311125	No	PLCL1	107812	upstream								FALSE	FALSE
rs10931797	chr2	197976069	1.772e-07	0.0105981	250	250_L1	chr2:198078110-199311125	No	PLCL1	107680	upstream								FALSE	FALSE
rs7571869	chr2	197976891	2.057e-07	0.0100972	250	250_L1	chr2:198078110-199311125	No	PLCL1	106858	upstream								FALSE	FALSE
rs7587043	chr2	197977005	1.418e-07	0.0122692	250	250_L1	chr2:198078110-199311125	No	PLCL1	106744	upstream								FALSE	FALSE
rs7587598	chr2	197977520	1.627e-07	0.0110642	250	250_L1	chr2:198078110-199311125	No	PLCL1	106229	upstream								FALSE	FALSE
rs13394871	chr2	197981613	2.325e-07	0.00978335	250	250_L1	chr2:198078110-199311125	No	PLCL1	102136	upstream								FALSE	FALSE
rs1518359	chr2	197982659	1.236e-07	0.0126705	250	250_L1	chr2:198078110-199311125	No	PLCL1	101090	upstream								FALSE	FALSE
rs10177758	chr2	197994193	1.177e-07	0.0131419	250	250_L1	chr2:198078110-199311125	No	PLCL1	89556	upstream		chr2_197993705_197994205	Macrophage					FALSE	FALSE
rs1866664	chr2	197995704	9.071e-08	0.0150677	250	250_L1	chr2:198078110-199311125	No	PLCL1	88045	upstream								FALSE	FALSE
rs1976772	chr2	198003477	1.722e-06	0.00510173	250	250_L1	chr2:198078110-199311125	No	PLCL1	80272	upstream								FALSE	FALSE
rs976180	chr2	198015719	7.228e-07	0.00628907	250	250_L1	chr2:198078110-199311125	No	PLCL1	68030	upstream								FALSE	FALSE
rs1318867	chr2	198015757	1.514e-07	0.0124742	250	250_L1	chr2:198078110-199311125	No	PLCL1	67992	upstream								FALSE	FALSE
rs1813106	chr2	198015865	1.013e-06	0.00555497	250	250_L1	chr2:198078110-199311125	No	PLCL1	67884	upstream								FALSE	FALSE
rs1025549	chr2	198016459	5.269e-08	0.0277786	250	250_L1	chr2:198078110-199311125	No	PLCL1	67290	upstream		chr2_198016393_198016893	Early_Colonocyte	Enterocyte				FALSE	FALSE
rs1836234	chr2	198018149	9.027e-07	0.0056474	250	250_L1	chr2:198078110-199311125	No	PLCL1	65600	upstream								FALSE	FALSE
rs11681663	chr2	198018228	7.014e-08	0.0239535	250	250_L1	chr2:198078110-199311125	No	PLCL1	65521	upstream								FALSE	FALSE
rs34692727	chr2	198018789	6.156e-08	0.0245897	250	250_L1	chr2:198078110-199311125	No	PLCL1	64960	upstream								FALSE	FALSE
rs12693829	chr2	198020701	1.381e-06	0.00523936	250	250_L1	chr2:198078110-199311125	No	PLCL1	63048	upstream								FALSE	FALSE
rs2139049	chr2	198022936	4.425e-08	0.0315204	250	250_L1	chr2:198078110-199311125	No	PLCL1	60813	upstream								FALSE	FALSE
rs11689393	chr2	198023001	6.601e-07	0.00603007	250	250_L1	chr2:198078110-199311125	No	PLCL1	60748	upstream								FALSE	FALSE
rs116165148	chr2	198023623	9.78e-07	0.00558878	250	250_L1	chr2:198078110-199311125	No	PLCL1	60126	upstream								FALSE	FALSE
rs2342557	chr2	198024337	1.099e-06	0.00550275	250	250_L1	chr2:198078110-199311125	No	PLCL1	59412	upstream								FALSE	FALSE
rs1978888	chr2	198024521	5.253e-08	0.0277917	250	250_L1	chr2:198078110-199311125	No	PLCL1	59228	upstream								FALSE	FALSE
rs1978889	chr2	198024642	9.853e-07	0.00555944	250	250_L1	chr2:198078110-199311125	No	PLCL1	59107	upstream								FALSE	FALSE
rs2196172	chr2	198025169	8.009e-08	0.0213255	250	250_L1	chr2:198078110-199311125	No	PLCL1	58580	upstream								FALSE	FALSE
rs7592556	chr2	198026297	7.303e-07	0.00587952	250	250_L1	chr2:198078110-199311125	No	PLCL1	57452	upstream								FALSE	FALSE
rs1595823	chr2	198027075	4.993e-08	0.0285667	250	250_L1	chr2:198078110-199311125	No	PLCL1	56674	upstream								FALSE	FALSE
rs10207232	chr2	198029089	7.537e-07	0.0058458	250	250_L1	chr2:198078110-199311125	No	PLCL1	54660	upstream								FALSE	FALSE
rs10196612	chr2	198029415	5.497e-08	0.0271198	250	250_L1	chr2:198078110-199311125	No	PLCL1	54334	upstream								FALSE	FALSE
rs10184395	chr2	198029561	1.126e-06	0.00544718	250	250_L1	chr2:198078110-199311125	No	PLCL1	54188	upstream								FALSE	FALSE
rs10184227	chr2	198029581	6.326e-08	0.0245288	250	250_L1	chr2:198078110-199311125	No	PLCL1	54168	upstream								FALSE	FALSE
rs10166845	chr2	198031347	6.014e-08	0.025263	250	250_L1	chr2:198078110-199311125	No	PLCL1	52402	upstream								FALSE	FALSE
rs6738825	chr2	198032171	6.768e-08	0.0235386	250	250_L1	chr2:198078110-199311125	No	PLCL1	51578	upstream								FALSE	FALSE
rs6715070	chr2	198033541	1.053e-06	0.00550525	250	250_L1	chr2:198078110-199311125	No	PLCL1	50208	upstream								FALSE	FALSE
rs11889326	chr2	198034551	1.414e-07	0.0156867	250	250_L1	chr2:198078110-199311125	No	PLCL1	49198	upstream								FALSE	FALSE
rs1583792	chr2	198035564	3.261e-08	0.0435886	250	250_L1	chr2:198078110-199311125	No	PLCL1	48185	upstream								TRUE	FALSE
rs1371663	chr2	198035581	5.145e-07	0.00666233	250	250_L1	chr2:198078110-199311125	No	PLCL1	48168	upstream								FALSE	FALSE
rs1579695	chr2	198035639	6.323e-08	0.0281547	250	250_L1	chr2:198078110-199311125	No	PLCL1	48110	upstream								TRUE	TRUE
rs1147169	chr2	198036671	5.381e-07	0.00654714	250	250_L1	chr2:198078110-199311125	No	PLCL1	47078	upstream								FALSE	FALSE
rs10190226	chr2	198036840	1.044e-06	0.00567032	250	250_L1	chr2:198078110-199311125	No	PLCL1	46909	upstream								FALSE	FALSE
rs10497811	chr2	198038185	1.261e-07	0.0172903	250	250_L1	chr2:198078110-199311125	No	PLCL1	45564	upstream								TRUE	TRUE
rs2196176	chr2	198040190	1.072e-06	0.00557684	250	250_L1	chr2:198078110-199311125	No	PLCL1	43559	upstream								FALSE	FALSE
rs2196174	chr2	198040448	5.995e-08	0.0281364	250	250_L1	chr2:198078110-199311125	No	PLCL1	43301	upstream								TRUE	FALSE
rs892514	chr2	198040546	8.65e-07	0.00583355	250	250_L1	chr2:198078110-199311125	No	PLCL1	43203	upstream								FALSE	FALSE
rs9712275	chr2	198042419	1.194e-07	0.0199965	250	250_L1	chr2:198078110-199311125	No	PLCL1	41330	upstream		chr2_198042093_198042593	CD4T-CD8T-gdT					TRUE	TRUE
rs882954	chr2	198042720	1.295e-06	0.00546479	250	250_L1	chr2:198078110-199311125	No	PLCL1	41029	upstream								FALSE	FALSE
rs67031482	chr2	198046442	1.063e-07	0.0192443	250	250_L1	chr2:198078110-199311125	No	PLCL1	37307	upstream								TRUE	TRUE
rs10497812	chr2	198046521	1.12e-06	0.0056056	250	250_L1	chr2:198078110-199311125	No	PLCL1	37228	upstream								FALSE	FALSE
rs67748055	chr2	198046702	1.056e-07	0.0192496	250	250_L1	chr2:198078110-199311125	No	PLCL1	37047	upstream								TRUE	TRUE
rs4850441	chr2	198048689	2.425e-06	0.00497806	250	250_L1	chr2:198078110-199311125	No	PLCL1	35060	upstream								FALSE	FALSE
rs10497813	chr2	198049348	6.21e-08	0.028391	250	250_L1	chr2:198078110-199311125	No	PLCL1	34401	upstream								TRUE	FALSE
rs2164071	chr2	198050743	2.157e-06	0.00504294	250	250_L1	chr2:198078110-199311125	No	PLCL1	33006	upstream								FALSE	FALSE
rs2117339	chr2	198051010	8.864e-08	0.0217869	250	250_L1	chr2:198078110-199311125	No	PLCL1	32739	upstream								TRUE	TRUE
rs11895260	chr2	198051950	1.692e-06	0.00515594	250	250_L1	chr2:198078110-199311125	No	PLCL1	31799	upstream								FALSE	FALSE
rs1837495	chr2	198056477	2.157e-06	0.0049929	250	250_L1	chr2:198078110-199311125	No	PLCL1	27272	upstream								FALSE	FALSE
rs35062652	chr2	198063203	1.625e-07	0.0169965	250	250_L1	chr2:198078110-199311125	No	PLCL1	20546	upstream								FALSE	FALSE
rs7572733	chr2	198065082	1.665e-07	0.0159296	250	250_L1	chr2:198078110-199311125	No	PLCL1	18667	upstream								TRUE	TRUE
rs7587251	chr2	198065473	7.143e-08	0.0271261	250	250_L1	chr2:198078110-199311125	No	PLCL1	18276	upstream								FALSE	FALSE
rs11690149	chr2	198069080	1.093e-07	0.0208201	250	250_L1	chr2:198078110-199311125	No	PLCL1	14669	upstream								TRUE	TRUE
rs11690205	chr2	198069224	1.123e-07	0.0217952	250	250_L1	chr2:198078110-199311125	No	PLCL1	14525	upstream								FALSE	FALSE
rs1866666	chr2	198075883	1.812e-07	0.0152844	250	250_L1	chr2:198078110-199311125	No	PLCL1	7866	upstream								TRUE	TRUE
rs9973400	chr2	198076854	1.904e-07	0.0151199	250	250_L1	chr2:198078110-199311125	No	PLCL1	6895	upstream								FALSE	FALSE
rs1036333	chr2	198079063	2.41e-07	0.0121637	250	250_L1	chr2:198078110-199311125	No	PLCL1	4686	upstream								FALSE	FALSE
rs6716898	chr2	198079547	1.334e-07	0.0174156	250	250_L1	chr2:198078110-199311125	No	PLCL1	4202	upstream								FALSE	FALSE
rs4549082	chr2	198079930	8.625e-08	0.019875	250	250_L1	chr2:198078110-199311125	No	PLCL1	3819	upstream								FALSE	FALSE
rs1440089	chr2	198080223	1.385e-07	0.0166225	250	250_L1	chr2:198078110-199311125	No	PLCL1	3526	upstream								FALSE	FALSE
rs1064213	chr2	198085516	1.148e-07	0.0211905	250	250_L1	chr2:198078110-199311125	No	PLCL1	1767	inside exon	inside transcription region							TRUE	FALSE
rs11684176	chr2	198090050	2.575e-07	0.0143552	250	250_L1	chr2:198078110-199311125	No	PLCL1	6301	inside intron	inside transcription region							FALSE	FALSE
rs13384787	chr2	230223369	2.154e-13	0.0174875	268	268_L1	chr2:229370787-231843389	No	SP110	2360	inside intron	5' UTR							FALSE	FALSE
rs10209615	chr2	230225228	2.845e-13	0.013056	268	268_L1	chr2:229370787-231843389	No	SP110	501	inside intron	5' UTR	chr2_230224912_230225412	CD4T-CD8T-GC_B-MemoryB-NaiveB-gdT	Enterocyte	chr2_230225183_230226801	SP110&SP140	SP140	FALSE	FALSE
rs13397985	chr2	230226508	2.786e-14	0.153498	268	268_L1	chr2:229370787-231843389	No	SP140	716	inside intron	inside transcription region	chr2_230226165_230226665	CD8T-GC_B-MemoryB-NaiveB-Plasma		chr2_230225183_230226801	SP110&SP140&SP140L&SP100	SP140	FALSE	FALSE
rs7563433	chr2	230230963	2.144e-14	0.149851	268	268_L1	chr2:229370787-231843389	No	SP140	549	inside intron	inside transcription region							FALSE	FALSE
rs6716753	chr2	230232414	1.463e-13	0.0292257	268	268_L1	chr2:229370787-231843389	No	SP140	2000	inside intron	inside transcription region							FALSE	FALSE
rs6436922	chr2	230233325	2.547e-13	0.0160533	268	268_L1	chr2:229370787-231843389	No	SP140	2911	inside intron	inside transcription region							FALSE	FALSE
rs7557418	chr2	230233356	5.515e-14	0.0722388	268	268_L1	chr2:229370787-231843389	No	SP140	2942	inside intron	inside transcription region							FALSE	FALSE
rs1946410	chr2	230233763	1.828e-13	0.0263028	268	268_L1	chr2:229370787-231843389	No	SP140	3349	inside intron	inside transcription region							FALSE	FALSE
rs6743984	chr2	230244614	3.285e-13	0.0146518	268	268_L1	chr2:229370787-231843389	No	SP140	14200	downstream								FALSE	FALSE
rs28445040	chr2	230245867	1.409e-13	0.0266957	268	268_L1	chr2:229370787-231843389	No	SP140	15453	downstream								FALSE	FALSE
rs13426106	chr2	230248784	3.504e-14	0.119857	268	268_L1	chr2:229370787-231843389	No	SP140	18370	downstream								FALSE	FALSE
rs9989899	chr2	230249416	7.909e-14	0.0522143	268	268_L1	chr2:229370787-231843389	No	SP140	19002	downstream								FALSE	FALSE
rs35857956	chr2	230250280	2.951e-13	0.014951	268	268_L1	chr2:229370787-231843389	No	SP140	19618	upstream								FALSE	FALSE
rs13385151	chr2	230251261	2.995e-14	0.13388	268	268_L1	chr2:229370787-231843389	No	SP140	18637	upstream								FALSE	FALSE
rs7423615	chr2	230252159	3.995e-14	0.0819155	268	268_L1	chr2:229370787-231843389	No	SP140	17739	upstream								FALSE	FALSE
rs35008063	chr2	230291769	7.842e-14	0.0496047	268	268_L1	chr2:229370787-231843389	No	SP140	2520	upstream								FALSE	FALSE
rs56049444	chr2	233249042	4.091e-61	0.011805	270	270_L1	chr2:233550003-235150987	No	ATG16L1	2529	upstream		chr2_233248981_233249481	CD4T-CD8T-Macrophage-Neutrophil-gdT		chr2_233249023_233249223		ATG16L1	FALSE	FALSE
rs6738490	chr2	233252937	3.397e-62	0.0645768	270	270_L1	chr2:233550003-235150987	No	ATG16L1	1223	inside intron	inside transcription region							FALSE	FALSE
rs6431654	chr2	233253123	2.158e-61	0.0109031	270	270_L1	chr2:233550003-235150987	No	ATG16L1	1409	inside intron	inside transcription region							FALSE	FALSE
rs6745825	chr2	233253507	1.56e-61	0.0141736	270	270_L1	chr2:233550003-235150987	No	ATG16L1	1793	inside intron	inside transcription region	chr2_233253387_233253887	Enterocyte			NGEF		FALSE	FALSE
rs6431660	chr2	233258588	9.867e-62	0.0223273	270	270_L1	chr2:233550003-235150987	No	ATG16L1	6874	inside intron	inside transcription region							FALSE	FALSE
rs6431661	chr2	233258775	9.54e-62	0.0223283	270	270_L1	chr2:233550003-235150987	No	ATG16L1	7061	inside intron	inside transcription region							FALSE	FALSE
rs10164737	chr2	233261176	6.956e-62	0.0295104	270	270_L1	chr2:233550003-235150987	No	ATG16L1	4779	upstream								FALSE	FALSE
rs6708373	chr2	233264200	9.724e-62	0.0205335	270	270_L1	chr2:233550003-235150987	No	ATG16L1	1755	promoter								FALSE	FALSE
rs12994997	chr2	233264857	2.172e-61	0.0109605	270	270_L1	chr2:233550003-235150987	No	ATG16L1	1098	promoter								FALSE	FALSE
rs13009506	chr2	233267060	8.575e-62	0.0224119	270	270_L1	chr2:233550003-235150987	No	ATG16L1	1105	inside intron	inside transcription region							FALSE	FALSE
rs3792111	chr2	233271044	4.158e-62	0.0484302	270	270_L1	chr2:233550003-235150987	No	ATG16L1	3260	upstream								FALSE	FALSE
rs3828309	chr2	233271764	1.119e-61	0.0171845	270	270_L1	chr2:233550003-235150987	No	ATG16L1	2540	upstream					chr2_233271733_233272047		ATG16L1	FALSE	FALSE
rs2289474	chr2	233273202	1.431e-61	0.0156885	270	270_L1	chr2:233550003-235150987	No	ATG16L1	1102	promoter		chr2_233273074_233273574						FALSE	FALSE
rs2289472	chr2	233273594	1.444e-61	0.0157143	270	270_L1	chr2:233550003-235150987	No	ATG16L1	710	promoter								FALSE	FALSE
rs2241880	chr2	233274722	1.055e-61	0.0207441	270	270_L1	chr2:233550003-235150987	No	ATG16L1	418	inside exon	inside transcription region							FALSE	FALSE
rs2241879	chr2	233274822	6.592e-62	0.0332411	270	270_L1	chr2:233550003-235150987	No	ATG16L1	518	inside intron	inside transcription region							FALSE	FALSE
rs2241878	chr2	233275072	5.414e-62	0.0399724	270	270_L1	chr2:233550003-235150987	No	ATG16L1	307	promoter								FALSE	FALSE
rs3792109	chr2	233275771	1.768e-62	0.171242	270	270_L1	chr2:233550003-235150987	No	SCARNA5	44	inside exon	inside transcription region							FALSE	FALSE
rs3792108	chr2	233276306	5.842e-62	0.0575678	270	270_L1	chr2:233550003-235150987	No	SCARNA5	579	close to 3'								FALSE	FALSE
rs36001488	chr2	233276621	2.643e-62	0.127009	270	270_L1	chr2:233550003-235150987	No	ATG16L1	527	promoter								FALSE	FALSE
rs3816234	chr2	233277353	1.512e-62	0.208086	270	270_L1	chr2:233550003-235150987	No	ATG16L1	205	inside exon	inside transcription region							FALSE	FALSE
rs13090388	chr3	49353649	2.668e-23	0.00513578	312	312_L1	chr3:49316972-51832015	No	GPX1	4663	downstream		chr3_49353393_49353893	Macrophage					FALSE	FALSE
rs11711536	chr3	49353807	3.914e-23	0.00507167	312	312_L1	chr3:49316972-51832015	No	GPX1	4505	downstream		chr3_49353393_49353893	Macrophage					FALSE	FALSE
rs11716974	chr3	49394420	3.159e-23	0.00532824	312	312_L1	chr3:49316972-51832015	No	RHOA	17225	inside intron	5' UTR							FALSE	FALSE
rs11716948	chr3	49394470	4.855e-16	0.0507238	312	312_L2	chr3:49316972-51832015	No	RHOA	17175	inside intron	5' UTR							FALSE	FALSE
rs10640	chr3	49416844	3.892e-23	0.00479392	312	312_L1	chr3:49316972-51832015	No	AMT	1298	close to 3'		chr3_49416830_49417330						FALSE	FALSE
rs9859556	chr3	49418553	2.893e-23	0.00546484	312	312_L1	chr3:49316972-51832015	No	AMT	411	promoter								FALSE	FALSE
rs6446272	chr3	49425854	3.259e-23	0.0051803	312	312_L1	chr3:49316972-51832015	No	NICN1	119	inside intron	inside transcription region							FALSE	FALSE
rs80033912	chr3	49431256	9.178e-18	0.935596	312	312_L2	chr3:49316972-51832015	No	NICN1	1930	promoter								FALSE	FALSE
rs7646366	chr3	49433235	2.55e-23	0.00576183	312	312_L1	chr3:49316972-51832015	No	NICN1	3909	upstream								FALSE	FALSE
rs6446277	chr3	49435644	1.775e-23	0.00691853	312	312_L1	chr3:49316972-51832015	No	NICN1	6318	upstream								FALSE	FALSE
rs35115732	chr3	49437722	2.595e-23	0.00586649	312	312_L1	chr3:49316972-51832015	No	NICN1	8396	upstream								FALSE	FALSE
rs13079643	chr3	49440033	2.405e-23	0.00617862	312	312_L1	chr3:49316972-51832015	No	NICN1	10707	upstream								FALSE	FALSE
rs71324962	chr3	49450054	4.493e-23	0.00463825	312	312_L1	chr3:49316972-51832015	No	DAG1	18649	upstream								FALSE	FALSE
rs9853683	chr3	49475155	2.988e-23	0.00545368	312	312_L1	chr3:49316972-51832015	No	DAG1	4801	inside intron	inside transcription region							FALSE	FALSE
rs12330269	chr3	49476477	2.695e-23	0.00560197	312	312_L1	chr3:49316972-51832015	No	DAG1	6123	inside intron	inside transcription region				chr3_49476447_49476864		DAG1	FALSE	FALSE
rs7630869	chr3	49485110	2.77e-23	0.00630863	312	312_L1	chr3:49316972-51832015	No	DAG1	7606	upstream		chr3_49485039_49485539		TI_Goblet				FALSE	FALSE
rs9850072	chr3	49492049	1.806e-23	0.00706476	312	312_L1	chr3:49316972-51832015	No	DAG1	667	promoter								FALSE	FALSE
rs34363169	chr3	49500279	2.391e-23	0.00594466	312	312_L1	chr3:49316972-51832015	No	DAG1	7563	inside intron	inside transcription region							FALSE	FALSE
rs6766131	chr3	49501499	2.409e-23	0.00594462	312	312_L1	chr3:49316972-51832015	No	DAG1	8725	upstream		chr3_49501169_49501669	Enterocyte					FALSE	FALSE
rs6797664	chr3	49501789	1.729e-23	0.00710019	312	312_L1	chr3:49316972-51832015	No	DAG1	8435	upstream								FALSE	FALSE
rs6766581	chr3	49501968	1.595e-23	0.00732563	312	312_L1	chr3:49316972-51832015	No	DAG1	8256	upstream								FALSE	FALSE
rs11708955	chr3	49502681	1.151e-23	0.00822132	312	312_L1	chr3:49316972-51832015	No	DAG1	7543	upstream								FALSE	FALSE
rs11712569	chr3	49502719	3.708e-23	0.005072	312	312_L1	chr3:49316972-51832015	No	DAG1	7505	upstream								FALSE	FALSE
rs9821311	chr3	49506223	3.961e-23	0.00482299	312	312_L1	chr3:49316972-51832015	No	DAG1	4001	upstream		chr3_49505942_49506442						FALSE	FALSE
rs7633271	chr3	49518530	2.69e-23	0.00630279	312	312_L1	chr3:49316972-51832015	No	DAG1	8306	inside intron	inside transcription region							FALSE	FALSE
rs3926569	chr3	49521283	2.574e-23	0.00632255	312	312_L1	chr3:49316972-51832015	No	DAG1	11059	inside intron	inside transcription region							FALSE	FALSE
rs13062429	chr3	49522052	2.443e-23	0.00598063	312	312_L1	chr3:49316972-51832015	No	DAG1	11828	inside intron	inside transcription region							FALSE	FALSE
rs1801143	chr3	49532767	3.839e-23	0.00483286	312	312_L1	chr3:49316972-51832015	No	BSN-DT	21538	downstream								FALSE	FALSE
rs34293138	chr3	49541584	9.998e-23	0.0047757	312	312_L1	chr3:49316972-51832015	No	BSN-DT	12721	downstream								FALSE	FALSE
rs3811697	chr3	49553337	6.359e-23	0.00589153	312	312_L1	chr3:49316972-51832015	No	BSN-DT	968	inside intron	inside transcription region	chr3_49553035_49553535	Macrophage		chr3_49553258_49553618		BSN-AS2	FALSE	FALSE
rs9837027	chr3	49559580	8.151e-23	0.00531642	312	312_L1	chr3:49316972-51832015	No	BSN	5103	inside intron	inside transcription region							FALSE	FALSE
rs9858280	chr3	49560304	6.429e-23	0.00593158	312	312_L1	chr3:49316972-51832015	No	BSN	5827	inside intron	inside transcription region							FALSE	FALSE
rs11926781	chr3	49565856	7.64e-23	0.00594393	312	312_L1	chr3:49316972-51832015	No	BSN	11379	inside intron	inside transcription region							FALSE	FALSE
rs34427167	chr3	49572790	6.338e-23	0.0054937	312	312_L1	chr3:49316972-51832015	No	BSN	18313	inside intron	inside transcription region							FALSE	FALSE
rs11713474	chr3	49574024	4.862e-23	0.0075567	312	312_L1	chr3:49316972-51832015	No	BSN	19547	inside intron	inside transcription region							FALSE	FALSE
rs71324979	chr3	49582218	5.902e-23	0.00568272	312	312_L1	chr3:49316972-51832015	No	BSN	27741	inside intron	inside transcription region							FALSE	FALSE
rs76598583	chr3	49582392	0.001241	0.0738805	312	312_L3	chr3:49316972-51832015	No	BSN	27915	inside intron	inside transcription region							FALSE	FALSE
rs9811982	chr3	49586944	4.504e-23	0.00653901	312	312_L1	chr3:49316972-51832015	No	BSN	32467	inside intron	inside transcription region							FALSE	FALSE
rs9875617	chr3	49597263	4.287e-23	0.00739486	312	312_L1	chr3:49316972-51832015	No	BSN	42786	inside intron	inside transcription region							FALSE	FALSE
rs11720597	chr3	49597921	2.183e-23	0.0101597	312	312_L1	chr3:49316972-51832015	No	BSN	43444	inside intron	inside transcription region							FALSE	FALSE
rs13064576	chr3	49604997	7.372e-23	0.00717676	312	312_L1	chr3:49316972-51832015	No	BSN	38032	upstream								FALSE	FALSE
rs11917431	chr3	49606579	3.349e-23	0.0115745	312	312_L1	chr3:49316972-51832015	No	BSN	36450	upstream								FALSE	FALSE
rs11921590	chr3	49606760	4.825e-23	0.00900076	312	312_L1	chr3:49316972-51832015	No	BSN	36269	upstream								FALSE	FALSE
rs7614725	chr3	49612962	8.186e-23	0.00624033	312	312_L1	chr3:49316972-51832015	No	BSN	30067	upstream								FALSE	FALSE
rs116046827	chr3	49618715	0.0007976	0.12492	312	312_L3	chr3:49316972-51832015	No	BSN	24314	upstream								FALSE	FALSE
rs9837341	chr3	49627334	7.396e-23	0.0066264	312	312_L1	chr3:49316972-51832015	No	BSN	15695	upstream								FALSE	FALSE
rs6803222	chr3	49628543	1.02e-22	0.00575111	312	312_L1	chr3:49316972-51832015	No	BSN	14486	upstream								FALSE	FALSE
rs1873625	chr3	49629531	8.283e-24	0.0333704	312	312_L1	chr3:49316972-51832015	No	BSN	13498	upstream								FALSE	FALSE
rs9862080	chr3	49637025	6.491e-23	0.0070537	312	312_L1	chr3:49316972-51832015	No	BSN	6004	upstream		chr3_49636995_49637495						FALSE	FALSE
rs4283605	chr3	49641218	9.702e-24	0.042025	312	312_L1	chr3:49316972-51832015	No	BSN	1811	promoter								FALSE	FALSE
rs9812791	chr3	49644878	5.963e-24	0.0554819	312	312_L1	chr3:49316972-51832015	No	BSN	1849	inside intron	inside transcription region	chr3_49644631_49645131	Macrophage					FALSE	FALSE
rs149010539	chr3	49648651	0.00284	0.0255635	312	312_L3	chr3:49316972-51832015	No	BSN	5622	inside intron	inside transcription region							FALSE	FALSE
rs6770670	chr3	49649249	1.466e-23	0.0326765	312	312_L1	chr3:49316972-51832015	No	BSN	6220	inside intron	inside transcription region							FALSE	FALSE
rs34762726	chr3	49651777	1.078e-23	0.0411505	312	312_L1	chr3:49316972-51832015	No	BSN	8748	downstream								FALSE	FALSE
rs11709525	chr3	49653063	1.355e-23	0.0318357	312	312_L1	chr3:49316972-51832015	No	BSN	10034	downstream								FALSE	FALSE
rs11718165	chr3	49659364	4.855e-24	0.0643641	312	312_L1	chr3:49316972-51832015	No	APEH	14650	upstream								FALSE	FALSE
rs9836291	chr3	49660026	3.773e-24	0.0764845	312	312_L1	chr3:49316972-51832015	No	APEH	13988	upstream								FALSE	FALSE
rs9858542	chr3	49664550	5.907e-24	0.0562478	312	312_L1	chr3:49316972-51832015	No	APEH	9464	upstream								FALSE	FALSE
rs9882740	chr3	49665051	5.267e-24	0.0611108	312	312_L1	chr3:49316972-51832015	No	APEH	8963	upstream								FALSE	FALSE
rs11130213	chr3	49674864	6.374e-24	0.0559848	312	312_L1	chr3:49316972-51832015	No	APEH	378	inside intron	inside transcription region				chr3_49673070_49674897		APEH	FALSE	FALSE
rs1131095	chr3	49676792	4.593e-24	0.0668692	312	312_L1	chr3:49316972-51832015	No	APEH	122	inside exon	inside transcription region							FALSE	FALSE
rs9822268	chr3	49682296	5.654e-24	0.0494006	312	312_L1	chr3:49316972-51832015	No	APEH	305	promoter								FALSE	FALSE
rs3197999	chr3	49684099	3.298e-23	0.023584	312	312_L1	chr3:49316972-51832015	No	MST1	884	close to 3'								FALSE	FALSE
rs13085791	chr3	49684365	6.344e-24	0.0568532	312	312_L1	chr3:49316972-51832015	No	MST1	618	close to 3'								FALSE	FALSE
rs142690032	chr3	49684379	0.00192	0.0410825	312	312_L3	chr3:49316972-51832015	No	MST1	604	close to 3'								FALSE	FALSE
rs9837520	chr3	49684923	2.163e-22	0.0059348	312	312_L1	chr3:49316972-51832015	No	MST1	60	inside exon	inside transcription region							FALSE	FALSE
rs9852529	chr3	49693192	1.641e-23	0.0258959	312	312_L1	chr3:49316972-51832015	No	RNF123	2026	inside intron	inside transcription region							FALSE	FALSE
rs9858213	chr3	49694428	1.261e-23	0.0305754	312	312_L1	chr3:49316972-51832015	No	RNF123	3262	inside intron	inside transcription region							FALSE	FALSE
rs142656174	chr3	49696688	0.0009405	0.127148	312	312_L3	chr3:49316972-51832015	No	RNF123	3812	upstream								FALSE	FALSE
rs11709076	chr3	49725258	0.001116	0.0656382	312	312_L3	chr3:49316972-51832015	No	GMPPB	1285	promoter		chr3_49725073_49725573	MemoryB					FALSE	FALSE
rs11716895	chr3	49725346	0.002663	0.0271723	312	312_L3	chr3:49316972-51832015	No	GMPPB	1373	promoter		chr3_49725073_49725573	MemoryB					FALSE	FALSE
rs139539051	chr3	49821542	0.001988	0.0302906	312	312_L3	chr3:49316972-51832015	No	UBA7	7589	upstream								FALSE	FALSE
rs145820576	chr3	49848642	0.002528	0.0227598	312	312_L3	chr3:49316972-51832015	No	TRAIP	4055	upstream								FALSE	FALSE
rs146187328	chr3	50067287	0.0001611	0.351947	312	312_L3	chr3:49316972-51832015	No	RBM6	895	inside intron	5' UTR							FALSE	FALSE
rs144893978	chr3	50174787	0.00178	0.0275642	312	312_L3	chr3:49316972-51832015	No	SEMA3F	980	inside intron	inside transcription region							FALSE	FALSE
rs142550625	chr3	50238925	0.002231	0.0186502	312	312_L3	chr3:49316972-51832015	No	GNAI2	813	inside intron	5' UTR	chr3_50238654_50239154	Enterocyte-TI_Stem		chr3_50238044_50238968	SEMA3B	GNAI2	FALSE	FALSE
rs71583822	chr3	50253323	0.001765	0.0241375	312	312_L3	chr3:49316972-51832015	No	GNAI2	169	inside intron	inside transcription region	chr3_50252950_50253450			chr3_50253235_50253842		SEMA3B-AS1	FALSE	FALSE
rs188024255	chr3	50267465	0.001753	0.0241757	312	312_L3	chr3:49316972-51832015	No	SEMA3B	93	promoter		chr3_50267289_50267789	Enterocyte					FALSE	FALSE
rs1864367	chr3	53077688	2.51e-07	0.0052596	313	313_L1	chr3:51832015-54081390	No	RFT1	21765	inside exon	3'UTR							FALSE	FALSE
rs2253209	chr3	53081144	2.985e-07	0.00482797	313	313_L1	chr3:51832015-54081390	No	RFT1	18309	inside intron	3'UTR							FALSE	FALSE
rs2336725	chr3	53084723	2.605e-07	0.00544191	313	313_L1	chr3:51832015-54081390	No	RFT1	14730	inside intron	3'UTR							FALSE	FALSE
rs2253685	chr3	53085687	2.301e-07	0.00633495	313	313_L1	chr3:51832015-54081390	No	RFT1	13766	inside intron	3'UTR							FALSE	FALSE
rs2253796	chr3	53086082	2.324e-07	0.00614816	313	313_L1	chr3:51832015-54081390	No	RFT1	13371	inside intron	inside transcription region							FALSE	FALSE
rs11130338	chr3	53086908	2.409e-07	0.00596151	313	313_L1	chr3:51832015-54081390	No	RFT1	12545	inside intron	inside transcription region							FALSE	FALSE
rs4687701	chr3	53087260	2.63e-07	0.00561465	313	313_L1	chr3:51832015-54081390	No	RFT1	12193	inside intron	inside transcription region							FALSE	FALSE
rs2581782	chr3	53088241	1.447e-07	0.00842003	313	313_L1	chr3:51832015-54081390	No	RFT1	11212	inside intron	inside transcription region							FALSE	FALSE
rs2581784	chr3	53088354	2.155e-07	0.00673445	313	313_L1	chr3:51832015-54081390	No	RFT1	11099	inside intron	inside transcription region							FALSE	FALSE
rs2082093	chr3	53088953	1.943e-07	0.00669309	313	313_L1	chr3:51832015-54081390	No	RFT1	10500	inside intron	inside transcription region							FALSE	FALSE
rs891368	chr3	53089257	2.256e-07	0.00653505	313	313_L1	chr3:51832015-54081390	No	RFT1	10196	inside intron	inside transcription region							FALSE	FALSE
rs1078968	chr3	53089470	2.295e-07	0.0063352	313	313_L1	chr3:51832015-54081390	No	RFT1	9983	inside intron	inside transcription region	chr3_53089426_53089926	Fibroblast-Macrophage	Enterocyte				FALSE	FALSE
rs2564921	chr3	53091569	1.894e-07	0.00761666	313	313_L1	chr3:51832015-54081390	No	RFT1	7884	inside intron	inside transcription region	chr3_53091129_53091629	Macrophage					FALSE	FALSE
rs11242	chr3	53091906	2.341e-07	0.00614872	313	313_L1	chr3:51832015-54081390	No	RFT1	7547	inside intron	inside transcription region							FALSE	FALSE
rs2581786	chr3	53092127	2.318e-07	0.00633858	313	313_L1	chr3:51832015-54081390	No	RFT1	7326	inside intron	inside transcription region							FALSE	FALSE
rs2581787	chr3	53093661	2.243e-07	0.00633928	313	313_L1	chr3:51832015-54081390	No	RFT1	5792	inside intron	inside transcription region							FALSE	FALSE
rs2163167	chr3	53097756	1.427e-07	0.00882731	313	313_L1	chr3:51832015-54081390	No	RFT1	1697	inside intron	inside transcription region	chr3_53097554_53098054		Enterocyte				FALSE	FALSE
rs2581829	chr3	53099510	8.528e-09	0.114272	313	313_L1	chr3:51832015-54081390	No	RFT1	57	promoter								FALSE	FALSE
rs2581830	chr3	53100082	7.944e-09	0.135504	313	313_L1	chr3:51832015-54081390	No	RFT1	629	promoter								FALSE	FALSE
rs35783750	chr3	53100847	7.634e-09	0.140199	313	313_L1	chr3:51832015-54081390	No	RFT1	1394	promoter		chr3_53100758_53101258	CD4T					FALSE	FALSE
rs34454739	chr3	53100955	9.308e-09	0.118249	313	313_L1	chr3:51832015-54081390	No	RFT1	1502	promoter		chr3_53100758_53101258	CD4T					FALSE	FALSE
rs4395392	chr3	53101922	1.212e-08	0.0902247	313	313_L1	chr3:51832015-54081390	No	RFT1	2469	upstream								FALSE	FALSE
rs2564961	chr3	53102445	1.278e-08	0.087221	313	313_L1	chr3:51832015-54081390	No	RFT1	2992	upstream					chr3_53102058_53103141		RFT1	FALSE	FALSE
rs2564942	chr3	53105490	2.497e-08	0.043834	313	313_L1	chr3:51832015-54081390	No	RFT1	6037	upstream								FALSE	FALSE
rs2581774	chr3	53105491	1.507e-08	0.0691087	313	313_L1	chr3:51832015-54081390	No	RFT1	6038	upstream								FALSE	FALSE
rs2336722	chr3	53105961	2.318e-08	0.0468869	313	313_L1	chr3:51832015-54081390	No	RFT1	6508	upstream								FALSE	FALSE
rs6440003	chr3	141375367	3.634e-08	0.0686776	363	363_L1	chr3:139954597-141339097	No	ZBTB38	6863	inside intron	5' UTR	chr3_141375115_141375615	CD8T					FALSE	FALSE
rs6764769	chr3	141381438	5.627e-08	0.0474276	363	363_L1	chr3:139954597-141339097	No	ZBTB38	3372	upstream		chr3_141380975_141381475	GC_B-Plasma		chr3_141378748_141381547		ZBTB38	FALSE	FALSE
rs9853018	chr3	141383119	7.177e-08	0.0384012	363	363_L1	chr3:139954597-141339097	No	ZBTB38	1691	promoter								FALSE	FALSE
rs6763931	chr3	141383991	3.852e-08	0.066635	363	363_L1	chr3:139954597-141339097	No	ZBTB38	819	promoter		chr3_141383495_141383995	GC_B-MemoryB-Plasma					FALSE	FALSE
rs724016	chr3	141386728	7.602e-08	0.036111	363	363_L1	chr3:139954597-141339097	No	ZBTB38	147	promoter					chr3_141385457_141387085		ZBTB38	FALSE	FALSE
rs7632381	chr3	141387221	6.191e-08	0.0431667	363	363_L1	chr3:139954597-141339097	No	ZBTB38	342	inside intron	inside transcription region	chr3_141386814_141387314	CD4T-GC_B-Plasma					FALSE	FALSE
rs6808936	chr3	141390479	1.932e-08	0.118834	363	363_L1	chr3:139954597-141339097	No	ZBTB38	2240	upstream		chr3_141390357_141390857	Plasma					FALSE	FALSE
rs6785012	chr3	141390506	2.678e-08	0.0891449	363	363_L1	chr3:139954597-141339097	No	ZBTB38	2213	upstream		chr3_141390357_141390857	Plasma					FALSE	FALSE
rs4683606	chr3	141391232	4.365e-08	0.062426	363	363_L1	chr3:139954597-141339097	No	ZBTB38	1487	promoter		chr3_141391099_141391599						FALSE	FALSE
rs1582874	chr3	141396377	6.993e-08	0.0378567	363	363_L1	chr3:139954597-141339097	No	ZBTB38	3658	inside intron	5' UTR							FALSE	FALSE
rs13068733	chr3	141399186	3.838e-08	0.0706343	363	363_L1	chr3:139954597-141339097	No	ZBTB38	3163	upstream		chr3_141399184_141399684	GC_B					FALSE	FALSE
rs2871960	chr3	141402972	4.529e-08	0.0604328	363	363_L1	chr3:139954597-141339097	No	ZBTB38	154	inside exon	5' UTR	chr3_141402726_141403226	Fibroblast		chr3_141400339_141403088		ZBTB38	FALSE	FALSE
rs1344674	chr3	141406344	3.07e-08	0.0853083	363	363_L1	chr3:139954597-141339097	No	ZBTB38	3526	inside intron	5' UTR	chr3_141406009_141406509	CD8T	TI_Goblet	chr3_141405691_141406574		ZBTB38	FALSE	FALSE
rs1991431	chr3	141414608	7.141e-08	0.039891	363	363_L1	chr3:139954597-141339097	No	ZBTB38	11508	upstream					chr3_141410892_141415085		TFDP2	FALSE	FALSE
rs9846396	chr3	141422126	8.272e-08	0.0363776	363	363_L1	chr3:139954597-141339097	No	ZBTB38	3990	upstream		chr3_141421715_141422215		Plasma				FALSE	FALSE
rs6440006	chr3	141423849	9.718e-08	0.0276666	363	363_L1	chr3:139954597-141339097	No	ZBTB38	2267	upstream								FALSE	FALSE
rs7650602	chr3	141428572	5.936e-08	0.0420099	363	363_L1	chr3:139954597-141339097	No	ZBTB38	2445	inside intron	5' UTR	chr3_141428138_141428638						FALSE	FALSE
rs7625643	chr3	141431184	1.065e-07	0.0270331	363	363_L1	chr3:139954597-141339097	No	ZBTB38	539	promoter								FALSE	FALSE
rs56328339	chr3	188682769	3.004e-08	0.0206674	392	392_L1	chr3:186890344-188856214	No	MIR28	6012	upstream								FALSE	FALSE
rs56116661	chr3	188683372	5.668e-10	0.739994	392	392_L1	chr3:186890344-188856214	No	MIR28	5409	upstream		chr3_188683082_188683582	Macrophage		chr3_188683175_188683375		LPP-AS1	FALSE	FALSE
rs73196739	chr3	188684683	3.117e-08	0.0183402	392	392_L1	chr3:186890344-188856214	No	MIR28	4098	upstream		chr3_188684241_188684741	Enterocyte					FALSE	FALSE
rs60409903	chr3	188684746	9.453e-09	0.0573296	392	392_L1	chr3:186890344-188856214	No	MIR28	4035	upstream								FALSE	FALSE
rs56049205	chr3	188685015	6.354e-09	0.0785081	392	392_L1	chr3:186890344-188856214	No	MIR28	3766	upstream								FALSE	FALSE
rs62290016	chr3	188686879	1.982e-08	0.0268634	392	392_L1	chr3:186890344-188856214	No	MIR28	1902	promoter								FALSE	FALSE
rs56349152	chr3	188686881	2.275e-08	0.0247409	392	392_L1	chr3:186890344-188856214	No	MIR28	1900	promoter								FALSE	FALSE
rs56122753	chr4	26029451	2.826e-06	0.0133969	421	421_L1	chr4:25609322-27343722	No	LINC02357	41303	upstream					chr4_26028340_26030656		RBPJ	FALSE	FALSE
rs1022186	chr4	26035766	3.43e-06	0.0108263	421	421_L1	chr4:25609322-27343722	No	LINC02357	34988	upstream								FALSE	FALSE
rs73243877	chr4	26045994	4.118e-08	0.6536	421	421_L1	chr4:25609322-27343722	No	LINC02357	24760	upstream								FALSE	FALSE
rs10019888	chr4	26061368	6.433e-07	0.0466369	421	421_L1	chr4:25609322-27343722	No	LINC02357	9386	upstream		chr4_26061186_26061686						FALSE	FALSE
rs12513287	chr4	26064302	4.368e-07	0.0654307	421	421_L1	chr4:25609322-27343722	No	LINC02357	6452	upstream								FALSE	FALSE
rs6448429	chr4	26065241	3.282e-07	0.0920824	421	421_L1	chr4:25609322-27343722	No	LINC02357	5513	upstream								FALSE	FALSE
rs73243884	chr4	26070827	1.753e-06	0.0193237	421	421_L1	chr4:25609322-27343722	No	LINC02357	73	inside exon	inside transcription region	chr4_26070407_26070907						FALSE	FALSE
rs17630194	chr4	26076535	1.871e-06	0.0180341	421	421_L1	chr4:25609322-27343722	No	LINC02357	5781	inside intron	inside transcription region	chr4_26076177_26076677	CD4T-DC-Macrophage-MemoryB-Neutrophil-gdT	Enterocyte	chr4_26076236_26076578		TBC1D19	FALSE	FALSE
rs7698037	chr4	26076807	3.023e-06	0.0111708	421	421_L1	chr4:25609322-27343722	No	LINC02357	6053	inside intron	inside transcription region							FALSE	FALSE
rs4558863	chr4	26077507	1.704e-06	0.0188606	421	421_L1	chr4:25609322-27343722	No	LINC02357	6753	inside intron	inside transcription region							FALSE	FALSE
rs2048507	chr4	26077542	2.581e-06	0.013582	421	421_L1	chr4:25609322-27343722	No	LINC02357	6788	inside intron	inside transcription region							FALSE	FALSE
rs2137235	chr4	26078996	3.231e-06	0.0108016	421	421_L1	chr4:25609322-27343722	No	LINC02357	8242	inside intron	inside transcription region							FALSE	FALSE
rs35225200	chr4	102225731	2.825e-11	0.0535141	466	466_L1	chr4:100678360-103221356	No	SLC39A8	78757	downstream								FALSE	FALSE
rs13107325	chr4	102267552	1.665e-12	0.713189	466	466_L1	chr4:100678360-103221356	No	SLC39A8	36936	downstream								FALSE	FALSE
rs13135092	chr4	102276925	6.965e-12	0.204276	466	466_L1	chr4:100678360-103221356	No	SLC39A8	27563	inside intron	inside transcription region							FALSE	FALSE
rs57586596	chr5	39823526	5.37e-06	0.0309646	547	547_L3	chr5:38802410-40287729	No	LINC00603	68612	upstream								FALSE	FALSE
rs60521644	chr5	39824110	3.659e-05	0.00440254	547	547_L3	chr5:38802410-40287729	No	LINC00603	68028	upstream								FALSE	FALSE
rs10053689	chr5	39824627	4.147e-05	0.00390362	547	547_L3	chr5:38802410-40287729	No	LINC00603	67511	upstream								FALSE	FALSE
rs6895329	chr5	39825638	4.612e-05	0.00361116	547	547_L3	chr5:38802410-40287729	No	LINC00603	66500	upstream								FALSE	FALSE
rs6880515	chr5	39826968	1.524e-05	0.00913474	547	547_L3	chr5:38802410-40287729	No	LINC00603	65170	upstream								FALSE	FALSE
rs12521190	chr5	39828552	6.363e-05	0.0038478	547	547_L3	chr5:38802410-40287729	No	LINC00603	63586	upstream								FALSE	FALSE
rs12521209	chr5	39828672	6.695e-05	0.00370315	547	547_L3	chr5:38802410-40287729	No	LINC00603	63466	upstream								FALSE	FALSE
rs12516797	chr5	39829762	7.82e-05	0.00348419	547	547_L3	chr5:38802410-40287729	No	LINC00603	62376	upstream								FALSE	FALSE
rs67709763	chr5	39829953	7.62e-05	0.00347264	547	547_L3	chr5:38802410-40287729	No	LINC00603	62185	upstream								FALSE	FALSE
rs10941475	chr5	39830583	5.666e-05	0.00401576	547	547_L3	chr5:38802410-40287729	No	LINC00603	61555	upstream								FALSE	FALSE
rs551458	chr5	39845515	2.368e-05	0.00963007	547	547_L3	chr5:38802410-40287729	No	LINC00603	46623	upstream								FALSE	FALSE
rs539907	chr5	39851789	1.012e-05	0.0225794	547	547_L3	chr5:38802410-40287729	No	LINC00603	40349	upstream								FALSE	FALSE
rs506889	chr5	39862166	3.298e-05	0.00915025	547	547_L3	chr5:38802410-40287729	No	LINC00603	29972	upstream								FALSE	FALSE
rs680563	chr5	39863034	3.236e-05	0.00936799	547	547_L3	chr5:38802410-40287729	No	LINC00603	29104	upstream								FALSE	FALSE
rs677340	chr5	39863757	3.527e-05	0.00785577	547	547_L3	chr5:38802410-40287729	No	LINC00603	28381	upstream								FALSE	FALSE
rs506056	chr5	39863861	8.176e-05	0.00384691	547	547_L3	chr5:38802410-40287729	No	LINC00603	28277	upstream								FALSE	FALSE
rs539076	chr5	39865205	9.479e-06	0.0233973	547	547_L3	chr5:38802410-40287729	No	LINC00603	26933	upstream								FALSE	FALSE
rs486493	chr5	39866946	8.681e-05	0.00357535	547	547_L3	chr5:38802410-40287729	No	LINC00603	25192	upstream								FALSE	FALSE
rs472244	chr5	39868735	3.901e-05	0.00810065	547	547_L3	chr5:38802410-40287729	No	LINC00603	23403	upstream								FALSE	FALSE
rs679759	chr5	39868794	2.814e-05	0.010284	547	547_L3	chr5:38802410-40287729	No	LINC00603	23344	upstream								FALSE	FALSE
rs536438	chr5	39869734	3.366e-05	0.00911912	547	547_L3	chr5:38802410-40287729	No	LINC00603	22404	upstream								FALSE	FALSE
rs545166	chr5	39878024	3.989e-05	0.00732579	547	547_L3	chr5:38802410-40287729	No	LINC00603	14114	upstream								FALSE	FALSE
rs562713	chr5	39880859	2.34e-05	0.012158	547	547_L3	chr5:38802410-40287729	No	LINC00603	11279	upstream								FALSE	FALSE
rs560292	chr5	39884026	1.446e-05	0.0212816	547	547_L3	chr5:38802410-40287729	No	LINC00603	8112	upstream								FALSE	FALSE
rs577201	chr5	39887232	1.389e-05	0.0225659	547	547_L3	chr5:38802410-40287729	No	LINC00603	4906	upstream								FALSE	FALSE
rs475736	chr5	39891099	5.218e-06	0.0451263	547	547_L3	chr5:38802410-40287729	No	LINC00603	1039	promoter								FALSE	FALSE
rs604665	chr5	39895143	1.392e-05	0.0219768	547	547_L3	chr5:38802410-40287729	No	LINC00603	3005	inside intron	inside transcription region							FALSE	FALSE
rs688672	chr5	39902435	1.679e-05	0.0187199	547	547_L3	chr5:38802410-40287729	No	LINC00603	10297	inside intron	inside transcription region							FALSE	FALSE
rs641931	chr5	39905936	1.567e-05	0.0202989	547	547_L3	chr5:38802410-40287729	No	LINC00603	13798	inside intron	inside transcription region							FALSE	FALSE
rs561367	chr5	39909661	1.511e-05	0.0208236	547	547_L3	chr5:38802410-40287729	No	LINC00603	17523	inside intron	inside transcription region							FALSE	FALSE
rs675009	chr5	39909753	1.214e-05	0.0272349	547	547_L3	chr5:38802410-40287729	No	LINC00603	17615	inside intron	inside transcription region							FALSE	FALSE
rs10214250	chr5	39911220	2.6e-05	0.0114624	547	547_L3	chr5:38802410-40287729	No	LINC00603	19082	inside intron	inside transcription region							FALSE	FALSE
rs565731	chr5	39926392	1.653e-05	0.0191123	547	547_L3	chr5:38802410-40287729	No	LINC00603	34254	inside intron	inside transcription region							FALSE	FALSE
rs672091	chr5	39929191	1.666e-05	0.0186192	547	547_L3	chr5:38802410-40287729	No	LINC00603	37053	inside intron	inside transcription region							FALSE	FALSE
rs542708	chr5	39932166	7.85e-06	0.0298551	547	547_L3	chr5:38802410-40287729	No	LINC00603	40028	inside intron	inside transcription region							FALSE	FALSE
rs594020	chr5	39936631	2.222e-05	0.0144586	547	547_L3	chr5:38802410-40287729	No	LINC00603	44493	inside intron	inside transcription region							FALSE	FALSE
rs355739	chr5	39943586	1.413e-05	0.0221688	547	547_L3	chr5:38802410-40287729	No	LINC00603	51448	inside intron	inside transcription region							FALSE	FALSE
rs355718	chr5	39955039	9.443e-06	0.0340161	547	547_L3	chr5:38802410-40287729	No	LINC00603	55873	upstream								FALSE	FALSE
rs355721	chr5	39956413	1.508e-05	0.0222444	547	547_L3	chr5:38802410-40287729	No	LINC00603	54499	upstream								FALSE	FALSE
rs355722	chr5	39956828	1.537e-05	0.0225978	547	547_L3	chr5:38802410-40287729	No	LINC00603	54084	upstream								FALSE	FALSE
rs355723	chr5	39957434	1.855e-05	0.0179422	547	547_L3	chr5:38802410-40287729	No	LINC00603	53478	upstream								FALSE	FALSE
rs355726	chr5	39958171	1.653e-05	0.02044	547	547_L3	chr5:38802410-40287729	No	LINC00603	52741	upstream								FALSE	FALSE
rs355728	chr5	39958454	2.738e-05	0.0114683	547	547_L3	chr5:38802410-40287729	No	LINC00603	52458	upstream								FALSE	FALSE
rs355730	chr5	39960529	2.081e-05	0.0143891	547	547_L3	chr5:38802410-40287729	No	LINC00603	50383	upstream								FALSE	FALSE
rs355731	chr5	39961347	2.109e-05	0.0144184	547	547_L3	chr5:38802410-40287729	No	LINC00603	49565	upstream								FALSE	FALSE
rs438078	chr5	39962886	2.097e-05	0.0144312	547	547_L3	chr5:38802410-40287729	No	LINC00603	48026	upstream								FALSE	FALSE
rs551666	chr5	39963635	2.927e-05	0.0109578	547	547_L3	chr5:38802410-40287729	No	LINC00603	47277	upstream								FALSE	FALSE
rs355716	chr5	39964861	2.128e-05	0.0156738	547	547_L3	chr5:38802410-40287729	No	LINC00603	46051	upstream								FALSE	FALSE
rs355715	chr5	39965140	2.024e-05	0.0148607	547	547_L3	chr5:38802410-40287729	No	LINC00603	45772	upstream								FALSE	FALSE
rs355714	chr5	39965245	1.876e-05	0.0163657	547	547_L3	chr5:38802410-40287729	No	LINC00603	45667	upstream								FALSE	FALSE
rs168542	chr5	39966079	2.736e-05	0.0111843	547	547_L3	chr5:38802410-40287729	No	LINC00603	44833	upstream								FALSE	FALSE
rs168541	chr5	39966142	1.589e-05	0.0208253	547	547_L3	chr5:38802410-40287729	No	LINC00603	44770	upstream								FALSE	FALSE
rs355711	chr5	39967157	2.911e-05	0.0108964	547	547_L3	chr5:38802410-40287729	No	LINC00603	43755	upstream								FALSE	FALSE
rs355710	chr5	39967683	9.468e-06	0.0327255	547	547_L3	chr5:38802410-40287729	No	LINC00603	43229	upstream								FALSE	FALSE
rs412118	chr5	39969243	4.655e-05	0.00770502	547	547_L3	chr5:38802410-40287729	No	LINC00603	41669	upstream								FALSE	FALSE
rs453903	chr5	39970094	1.968e-05	0.0169167	547	547_L3	chr5:38802410-40287729	No	LINC00603	40818	upstream								FALSE	FALSE
rs370303	chr5	39971219	4.001e-05	0.00813157	547	547_L3	chr5:38802410-40287729	No	LINC00603	39693	upstream								FALSE	FALSE
rs2371378	chr5	39971925	2.277e-05	0.0133418	547	547_L3	chr5:38802410-40287729	No	LINC00603	38987	upstream								FALSE	FALSE
rs2652163	chr5	39975996	4.005e-05	0.00837273	547	547_L3	chr5:38802410-40287729	No	LINC00603	34916	upstream								FALSE	FALSE
rs10512720	chr5	39987044	2.22e-05	0.0154135	547	547_L3	chr5:38802410-40287729	No	LINC00603	23868	upstream								FALSE	FALSE
rs987368	chr5	39987776	2.029e-05	0.016625	547	547_L3	chr5:38802410-40287729	No	LINC00603	23136	upstream								FALSE	FALSE
rs72736202	chr5	39988410	2.555e-05	0.011864	547	547_L3	chr5:38802410-40287729	No	LINC00603	22502	upstream								FALSE	FALSE
rs4476745	chr5	39999080	6.425e-06	0.0271659	547	547_L3	chr5:38802410-40287729	No	LINC00603	11832	upstream								FALSE	FALSE
rs1605199	chr5	40007614	2.605e-05	0.00446749	547	547_L3	chr5:38802410-40287729	No	LINC00603	3298	upstream								FALSE	FALSE
rs953181	chr5	40031145	2.256e-05	0.00683354	547	547_L3	chr5:38802410-40287729	No	LINC00603	20233	inside intron	inside transcription region							FALSE	FALSE
rs2967216	chr5	40036736	4.306e-05	0.00375979	547	547_L3	chr5:38802410-40287729	No	LINC00603	25824	inside intron	inside transcription region							FALSE	FALSE
rs72738291	chr5	40037550	3.987e-05	0.00436092	547	547_L3	chr5:38802410-40287729	No	LINC00603	26638	inside intron	inside transcription region							FALSE	FALSE
rs11954680	chr5	40041673	3.624e-05	0.00566998	547	547_L3	chr5:38802410-40287729	No	LINC00603	30761	inside intron	inside transcription region	chr5_40041362_40041862						FALSE	FALSE
rs56036343	chr5	40048972	3.981e-05	0.00504512	547	547_L3	chr5:38802410-40287729	No	LINC00603	38060	inside intron	inside transcription region							FALSE	FALSE
rs17818723	chr5	40049882	3.642e-05	0.00528782	547	547_L3	chr5:38802410-40287729	No	LINC00603	38970	inside intron	inside transcription region							FALSE	FALSE
rs1567010	chr5	40050199	3.49e-05	0.0056514	547	547_L3	chr5:38802410-40287729	No	LINC00603	39287	inside intron	inside transcription region							FALSE	FALSE
rs17818788	chr5	40051009	3.017e-05	0.00647801	547	547_L3	chr5:38802410-40287729	No	LINC00603	40097	inside intron	inside transcription region							FALSE	FALSE
rs56173138	chr5	40051406	3.145e-05	0.00618651	547	547_L3	chr5:38802410-40287729	No	LINC00603	40494	inside intron	inside transcription region							FALSE	FALSE
rs7705871	chr5	40062057	1.356e-05	0.00550946	547	547_L3	chr5:38802410-40287729	No	LINC00603	51145	downstream								FALSE	FALSE
rs10071853	chr5	40063592	1.208e-05	0.0060603	547	547_L3	chr5:38802410-40287729	No	LINC00603	52680	downstream								FALSE	FALSE
rs115562049	chr5	40241349	1.959e-12	0.996327	547	547_L2	chr5:38802410-40287729	No	LINC00604	1182	inside intron	inside transcription region							FALSE	FALSE
rs11747419	chr5	40269677	1.216e-13	0.0147169	547	547_L1	chr5:38802410-40287729	No	LINC00604	9020	downstream								FALSE	FALSE
rs348619	chr5	40286577	5.029e-14	0.0352873	547	547_L1	chr5:38802410-40287729	No	LINC00604	25920	downstream								FALSE	FALSE
rs348621	chr5	40286865	1.717e-15	0.912851	547	547_L1	chr5:38802410-40287729	No	LOC105374736	26040	downstream								FALSE	FALSE
rs76953104	chr5	40314852	1.44e-09	0.0461834	548	548_L5	chr5:40287729-41888710	No	LOC105374736	1947	promoter								FALSE	FALSE
rs115419645	chr5	40323315	4.322e-09	0.905779	548	548_L5	chr5:40287729-41888710	No	LOC105374736	10410	upstream								FALSE	FALSE
rs6897022	chr5	40336444	0.002747	1	548	548_L3	chr5:40287729-41888710	No	LOC105374736	23539	upstream								FALSE	FALSE
rs7725639	chr5	40355734	9.328e-05	0.495597	548	548_L4	chr5:40287729-41888710	No	LOC105374736	42829	upstream		chr5_40355704_40356204	Macrophage	Macrophage				FALSE	FALSE
rs6451489	chr5	40357561	6.718e-05	0.222031	548	548_L4	chr5:40287729-41888710	No	LOC105374736	44656	upstream								FALSE	FALSE
rs73082857	chr5	40357844	6.929e-05	0.274475	548	548_L4	chr5:40287729-41888710	No	LOC105374736	44939	upstream								FALSE	FALSE
rs6865484	chr5	40391002	2.418e-55	0.0535995	548	548_L1	chr5:40287729-41888710	No	LOC105374736	78097	upstream								FALSE	FALSE
rs11742570	chr5	40410482	1.105e-55	0.714613	548	548_L1	chr5:40287729-41888710	No	LOC105374736	97577	upstream		chr5_40410171_40410671	CD4T-CD8T-DC-ILCs-Macrophage-NK-NaiveB-gdT		chr5_40409710_40411179		PTGER4	FALSE	FALSE
rs6451493	chr5	40410833	8.59e-56	0.0339508	548	548_L1	chr5:40287729-41888710	No	LOC105374736	97928	upstream					chr5_40409710_40411179		PTGER4	FALSE	FALSE
rs6451494	chr5	40411189	8.258e-56	0.0589236	548	548_L1	chr5:40287729-41888710	No	LOC105374736	98284	upstream		chr5_40410841_40411341	CD4T-CD8T-Endothelium-Fibroblast-Macrophage-NK-gdT		chr5_40409715_40411593		PTGER4	FALSE	FALSE
rs12655810	chr5	40412093	1.316e-55	0.0230324	548	548_L1	chr5:40287729-41888710	No	LOC105374736	99188	upstream								FALSE	FALSE
rs6888952	chr5	40412364	1.229e-55	0.0242861	548	548_L1	chr5:40287729-41888710	No	LOC105374736	99459	upstream								FALSE	FALSE
rs1445004	chr5	40414317	9.571e-56	0.0471814	548	548_L1	chr5:40287729-41888710	No	LOC105374736	101412	upstream								FALSE	FALSE
rs10041894	chr5	40493132	2.342e-24	0.999921	548	548_L2	chr5:40287729-41888710	No	LOC105374736	180227	upstream								FALSE	FALSE
rs2549783	chr5	96895668	4.152e-15	0.0390264	578	578_L1	chr5:95963519-97315601	No	ERAP2	735	promoter		chr5_96895631_96896131			chr5_96895533_96897126		ERAP2	FALSE	FALSE
rs251340	chr5	96900708	2.277e-15	0.0919225	578	578_L1	chr5:95963519-97315601	No	ERAP2	4136	downstream								FALSE	FALSE
rs251341	chr5	96900916	3.107e-15	0.0655781	578	578_L1	chr5:95963519-97315601	No	ERAP2	4344	downstream								FALSE	FALSE
rs2548532	chr5	96902874	3.243e-15	0.0494891	578	578_L1	chr5:95963519-97315601	No	ERAP2	6302	downstream								FALSE	FALSE
rs2548530	chr5	96904223	4.382e-15	0.0468702	578	578_L1	chr5:95963519-97315601	No	ERAP2	7651	downstream								FALSE	FALSE
rs2549794	chr5	96908845	5.118e-15	0.0406096	578	578_L1	chr5:95963519-97315601	No	ERAP2	4493	upstream								FALSE	FALSE
rs2910793	chr5	96911730	1.006e-14	0.0208924	578	578_L1	chr5:95963519-97315601	No	ERAP2	1608	promoter								FALSE	FALSE
rs6873866	chr5	96912106	1.346e-15	0.156579	578	578_L1	chr5:95963519-97315601	No	ERAP2	1232	promoter								FALSE	FALSE
rs1363976	chr5	96913091	1.993e-14	0.00913737	578	578_L1	chr5:95963519-97315601	No	ERAP2	247	promoter								FALSE	FALSE
rs2859491	chr5	96913944	1.086e-14	0.015233	578	578_L1	chr5:95963519-97315601	No	ERAP2	606	inside intron	inside transcription region							FALSE	FALSE
rs2351011	chr5	96915971	4.205e-14	0.00539854	578	578_L1	chr5:95963519-97315601	No	ERAP2	2633	downstream								FALSE	FALSE
rs2927609	chr5	96916375	1.569e-14	0.0136812	578	578_L1	chr5:95963519-97315601	No	ERAP2	3037	downstream								FALSE	FALSE
rs2910686	chr5	96916885	4.183e-14	0.00492324	578	578_L1	chr5:95963519-97315601	No	ERAP2	3547	downstream								TRUE	FALSE
rs1363907	chr5	96917099	1.415e-14	0.0126429	578	578_L1	chr5:95963519-97315601	No	ERAP2	3761	downstream								FALSE	FALSE
rs1363908	chr5	96917400	9.091e-15	0.0229629	578	578_L1	chr5:95963519-97315601	No	ERAP2	4062	downstream								FALSE	FALSE
rs1216571	chr5	96924857	3.429e-14	0.00649416	578	578_L1	chr5:95963519-97315601	No	ERAP1	10082	inside intron	inside transcription region							FALSE	FALSE
rs1216567	chr5	96928135	2.841e-14	0.00631856	578	578_L1	chr5:95963519-97315601	No	ERAP1	6804	inside intron	inside transcription region							FALSE	FALSE
rs1216566	chr5	96928352	2.772e-14	0.00781685	578	578_L1	chr5:95963519-97315601	No	ERAP1	6587	inside intron	inside transcription region							FALSE	FALSE
rs716848	chr5	96929296	3.259e-14	0.00680183	578	578_L1	chr5:95963519-97315601	No	ERAP1	5643	inside intron	inside transcription region							FALSE	FALSE
rs2617447	chr5	96931951	2.725e-14	0.00661587	578	578_L1	chr5:95963519-97315601	No	ERAP1	2988	inside intron	inside transcription region	chr5_96931521_96932021	Macrophage-MemoryB-NaiveB-Neutrophil-Plasma					FALSE	FALSE
rs2762	chr5	96937594	5.036e-14	0.00470178	578	578_L1	chr5:95963519-97315601	No	LNPEP	1514	inside intron	inside transcription region							TRUE	FALSE
rs1423566	chr5	96938063	3.101e-14	0.00712434	578	578_L1	chr5:95963519-97315601	No	LNPEP	1983	inside intron	inside transcription region	chr5_96937828_96938328						TRUE	FALSE
rs2910788	chr5	96939016	3.859e-14	0.00592062	578	578_L1	chr5:95963519-97315601	No	LNPEP	2936	inside intron	inside transcription region							TRUE	FALSE
rs2910687	chr5	96941173	3.107e-14	0.00561357	578	578_L1	chr5:95963519-97315601	No	LNPEP	5093	inside intron	inside transcription region	chr5_96940999_96941499	CD8T-gdT	Enterocyte				TRUE	FALSE
rs6887500	chr5	96942017	3.635e-14	0.00620065	578	578_L1	chr5:95963519-97315601	No	LNPEP	5937	inside intron	inside transcription region				chr5_96941971_96942415		LNPEP	TRUE	FALSE
rs13170029	chr5	96943349	3.374e-14	0.00649416	578	578_L1	chr5:95963519-97315601	No	LNPEP	7269	inside intron	inside transcription region							TRUE	FALSE
rs10051637	chr5	96943786	2.673e-14	0.00818841	578	578_L1	chr5:95963519-97315601	No	LNPEP	7706	inside intron	inside transcription region							TRUE	FALSE
rs10077945	chr5	96945698	2.092e-14	0.0108281	578	578_L1	chr5:95963519-97315601	No	LNPEP	9618	inside intron	inside transcription region							TRUE	FALSE
rs7719705	chr5	96950582	1.414e-14	0.0120684	578	578_L1	chr5:95963519-97315601	No	LNPEP	7869	upstream								TRUE	FALSE
rs7731592	chr5	96953256	2.645e-14	0.00857796	578	578_L1	chr5:95963519-97315601	No	LNPEP	5195	upstream		chr5_96952912_96953412	AC_Goblet					TRUE	FALSE
rs7703341	chr5	96954526	2.831e-14	0.00603484	578	578_L1	chr5:95963519-97315601	No	LNPEP	3925	upstream								TRUE	FALSE
rs7716222	chr5	96957302	4.136e-14	0.00539854	578	578_L1	chr5:95963519-97315601	No	LNPEP	1149	promoter					chr5_96956714_96958246		LNPEP	TRUE	FALSE
rs4360063	chr5	96957449	3.635e-14	0.00620065	578	578_L1	chr5:95963519-97315601	No	LNPEP	1002	promoter		chr5_96957347_96957847	CD4T-CD8T-Macrophage		chr5_96956714_96958246	LNPEP	LNPEP	TRUE	FALSE
rs1363974	chr5	96958112	3.998e-14	0.00565345	578	578_L1	chr5:95963519-97315601	No	LNPEP	339	promoter		chr5_96957921_96958421	GC_B-MemoryB-NaiveB-gdT		chr5_96957520_96959272		LNPEP	TRUE	FALSE
rs2351010	chr5	96958225	1.858e-14	0.0118886	578	578_L1	chr5:95963519-97315601	No	LNPEP	226	promoter		chr5_96957921_96958421	GC_B-MemoryB-NaiveB-gdT		chr5_96957520_96959272		LNPEP	TRUE	FALSE
rs3909451	chr5	96959417	2.055e-14	0.0108281	578	578_L1	chr5:95963519-97315601	No	LNPEP	966	inside intron	5' UTR							TRUE	FALSE
rs13358339	chr5	96960106	2.37e-14	0.0094146	578	578_L1	chr5:95963519-97315601	No	LNPEP	1655	inside intron	5' UTR							TRUE	FALSE
rs1544777	chr5	96978526	1.169e-14	0.015233	578	578_L1	chr5:95963519-97315601	No	LNPEP	17487	upstream								TRUE	FALSE
rs3797796	chr5	96981054	3.77e-14	0.00620065	578	578_L1	chr5:95963519-97315601	No	LNPEP	14959	upstream								TRUE	FALSE
rs2161548	chr5	96982441	2.441e-14	0.0094146	578	578_L1	chr5:95963519-97315601	No	LNPEP	13572	upstream								TRUE	FALSE
rs10476696	chr5	96983903	4.533e-14	0.00492324	578	578_L1	chr5:95963519-97315601	No	LNPEP	12110	upstream		chr5_96983629_96984129						TRUE	FALSE
rs10038651	chr5	96984707	4.796e-14	0.00470178	578	578_L1	chr5:95963519-97315601	No	LNPEP	11306	upstream		chr5_96984208_96984708	AC_Stem-Early_Colonocyte					TRUE	FALSE
rs10044354	chr5	96984791	3.829e-14	0.00576407	578	578_L1	chr5:95963519-97315601	No	LNPEP	11222	upstream		chr5_96984744_96985244	AC_Stem-Early_Colonocyte	TI_Goblet				TRUE	FALSE
rs9314181	chr5	96984882	4.126e-14	0.00550565	578	578_L1	chr5:95963519-97315601	No	LNPEP	11131	upstream		chr5_96984744_96985244	AC_Stem-Early_Colonocyte	TI_Goblet				TRUE	FALSE
rs38032	chr5	96986183	2.534e-14	0.00705381	578	578_L1	chr5:95963519-97315601	No	LNPEP	9830	upstream								FALSE	FALSE
rs38033	chr5	96986432	2.817e-14	0.0079547	578	578_L1	chr5:95963519-97315601	No	LNPEP	9581	upstream								TRUE	FALSE
rs38034	chr5	96986715	2.44e-14	0.00957016	578	578_L1	chr5:95963519-97315601	No	LNPEP	9298	upstream								TRUE	FALSE
rs38038	chr5	96991434	1.461e-14	0.0154394	578	578_L1	chr5:95963519-97315601	No	LNPEP	4579	upstream								TRUE	FALSE
rs38039	chr5	96991585	1.434e-14	0.0142685	578	578_L1	chr5:95963519-97315601	No	LNPEP	4428	upstream								FALSE	FALSE
rs27436	chr5	96995262	2.244e-14	0.0101847	578	578_L1	chr5:95963519-97315601	No	LNPEP	751	promoter		chr5_96995036_96995536	gdT					TRUE	FALSE
rs444309	chr5	96995665	5.07e-14	0.00465742	578	578_L1	chr5:95963519-97315601	No	LNPEP	348	promoter								TRUE	FALSE
rs430827	chr5	96995667	3.767e-14	0.00557494	578	578_L1	chr5:95963519-97315601	No	LNPEP	346	promoter								TRUE	FALSE
rs27306	chr5	96998854	1.539e-14	0.0113393	578	578_L1	chr5:95963519-97315601	No	LNPEP	2476	inside intron	inside transcription region							FALSE	FALSE
rs38043	chr5	97001087	2.351e-14	0.00972637	578	578_L1	chr5:95963519-97315601	No	LNPEP	4709	inside intron	inside transcription region							TRUE	FALSE
rs38044	chr5	97002086	3.482e-14	0.00522679	578	578_L1	chr5:95963519-97315601	No	LNPEP	5708	inside intron	inside transcription region							TRUE	FALSE
rs27659	chr5	97007848	3.695e-14	0.00643727	578	578_L1	chr5:95963519-97315601	No	LNPEP	11470	downstream								TRUE	FALSE
rs27711	chr5	97010035	3.947e-14	0.0047749	578	578_L1	chr5:95963519-97315601	No	LNPEP	13657	downstream								FALSE	FALSE
rs27290	chr5	97014384	4.128e-14	0.00561357	578	578_L1	chr5:95963519-97315601	No	LNPEP	18006	downstream								TRUE	FALSE
rs38031	chr5	97019744	2.557e-14	0.00786568	578	578_L1	chr5:95963519-97315601	No	LNPEP	23366	downstream		chr5_97019413_97019913	Endothelium					FALSE	FALSE
rs27993	chr5	97019899	1.447e-14	0.0136266	578	578_L1	chr5:95963519-97315601	No	LNPEP	23521	downstream		chr5_97019413_97019913	Endothelium					FALSE	FALSE
rs35260072	chr5	132295159	3.69e-34	0.012185	600	600_L1	chr5:129519025-132139649	No	P4HA2	112	inside intron	inside transcription region	chr5_132295118_132295618	EEC-Enterocyte-Neutrophil		chr5_132294149_132295198	SLC22A4	SLC22A4	FALSE	FALSE
rs56399423	chr5	132336964	2.125e-34	0.0147062	600	600_L1	chr5:129519025-132139649	No	SLC22A4	14780	downstream								FALSE	FALSE
rs2188962	chr5	132435113	5.588e-36	0.528816	600	600_L1	chr5:129519025-132139649	No	LINC02863	8399	upstream		chr5_132434879_132435379	Enterocyte			P4HA2&SLC22A4&SLC22A5		FALSE	FALSE
rs17622378	chr5	132442760	8.818e-35	0.0585006	600	600_L1	chr5:129519025-132139649	No	RAD50	6892	upstream		chr5_132442301_132442801	CD8T					FALSE	FALSE
rs12521868	chr5	132448701	2.859e-35	0.165326	600	600_L1	chr5:129519025-132139649	No	RAD50	951	promoter								FALSE	FALSE
rs12515180	chr5	132449992	1.039e-34	0.0478114	600	600_L1	chr5:129519025-132139649	No	RAD50	340	inside intron	5' UTR							TRUE	FALSE
rs11951091	chr5	132450903	2.219e-34	0.025298	600	600_L1	chr5:129519025-132139649	No	RAD50	1251	inside intron	5' UTR	chr5_132450417_132450917	Fibroblast		chr5_132450875_132451434		C5orf56	TRUE	FALSE
rs72797303	chr5	132460471	1.626e-34	0.0356727	600	600_L1	chr5:129519025-132139649	No	RAD50	10819	inside intron	5' UTR	chr5_132460049_132460549	Early_Enterocyte-Macrophage-Neutrophil-TI_Goblet-TI_Stem					TRUE	FALSE
rs2706396	chr5	132461117	1.22e-34	0.0251182	600	600_L1	chr5:129519025-132139649	No	RAD50	11465	inside intron	5' UTR	chr5_132460654_132461154						TRUE	FALSE
rs2522052	chr5	132462795	1.452e-34	0.0234969	600	600_L1	chr5:129519025-132139649	No	RAD50	13143	inside intron	5' UTR							TRUE	FALSE
rs2706403	chr5	132463320	2.298e-34	0.0202059	600	600_L1	chr5:129519025-132139649	No	RAD50	13668	inside intron	5' UTR	chr5_132463254_132463754	Early_Enterocyte-TI_Stem		chr5_132463319_132464039	SLC22A4	C5orf56	TRUE	FALSE
rs2706336	chr5	132464269	2.225e-34	0.0205269	600	600_L1	chr5:129519025-132139649	No	RAD50	14617	inside intron	5' UTR	chr5_132463840_132464340	CD8T-Plasma		chr5_132463853_132464819		IRF1	TRUE	FALSE
rs153146	chr5	142015149	2.042e-07	0.537215	605	605_L2	chr5:140645971-142981248	No	GNPDA1	2108	upstream		chr5_142015076_142015576	CD4T-CD8T-GC_B		chr5_142015107_142016557		GNPDA1	FALSE	FALSE
rs252200	chr5	142020463	8.149e-07	0.0875572	605	605_L2	chr5:140645971-142981248	No	GNPDA1	7422	upstream								FALSE	FALSE
rs661881	chr5	142022279	8.048e-07	0.0871769	605	605_L2	chr5:140645971-142981248	No	GNPDA1	9238	upstream								FALSE	FALSE
rs661880	chr5	142022280	5.312e-07	0.130774	605	605_L2	chr5:140645971-142981248	No	GNPDA1	9239	upstream								FALSE	FALSE
rs164081	chr5	142022348	8.853e-07	0.0832015	605	605_L2	chr5:140645971-142981248	No	GNPDA1	9307	upstream								FALSE	FALSE
rs34954154	chr5	142033196	2.706e-06	0.0316969	605	605_L2	chr5:140645971-142981248	No	GNPDA1	20155	upstream		chr5_142032760_142033260	Endothelium					FALSE	FALSE
rs13189044	chr5	142091866	4.796e-10	0.00433069	605	605_L1	chr5:140645971-142981248	No	NDFIP1	16913	upstream		chr5_142091645_142092145						FALSE	FALSE
rs4912619	chr5	142092282	4.845e-10	0.00443696	605	605_L1	chr5:140645971-142981248	No	NDFIP1	16497	upstream								FALSE	FALSE
rs4912620	chr5	142092531	5.953e-10	0.00358201	605	605_L1	chr5:140645971-142981248	No	NDFIP1	16248	upstream								FALSE	FALSE
rs4912621	chr5	142092559	5.171e-10	0.00414947	605	605_L1	chr5:140645971-142981248	No	NDFIP1	16220	upstream								FALSE	FALSE
rs7720832	chr5	142093532	5.201e-10	0.00424474	605	605_L1	chr5:140645971-142981248	No	NDFIP1	15247	upstream								FALSE	FALSE
rs7734160	chr5	142093579	4.807e-10	0.00457048	605	605_L1	chr5:140645971-142981248	No	NDFIP1	15200	upstream								FALSE	FALSE
rs13161849	chr5	142093830	5.644e-10	0.00414028	605	605_L1	chr5:140645971-142981248	No	NDFIP1	14949	upstream								FALSE	FALSE
rs6878397	chr5	142094447	5.344e-10	0.00413075	605	605_L1	chr5:140645971-142981248	No	NDFIP1	14332	upstream		chr5_142094441_142094941						FALSE	FALSE
rs6882824	chr5	142094735	5.955e-10	0.00403955	605	605_L1	chr5:140645971-142981248	No	NDFIP1	14044	upstream		chr5_142094441_142094941						FALSE	FALSE
rs13354528	chr5	142097204	6.216e-11	0.0203624	605	605_L1	chr5:140645971-142981248	No	NDFIP1	11575	upstream								FALSE	FALSE
rs62384601	chr5	142097426	4.012e-10	0.00387808	605	605_L1	chr5:140645971-142981248	No	NDFIP1	11353	upstream								FALSE	FALSE
rs13172894	chr5	142097640	6.317e-11	0.0171515	605	605_L1	chr5:140645971-142981248	No	NDFIP1	11139	upstream								FALSE	FALSE
rs11167764	chr5	142099500	1.981e-11	0.0576779	605	605_L1	chr5:140645971-142981248	No	NDFIP1	9279	upstream								FALSE	FALSE
rs2338825	chr5	142099917	6.851e-11	0.0186104	605	605_L1	chr5:140645971-142981248	No	NDFIP1	8862	upstream								FALSE	FALSE
rs2338824	chr5	142100000	1.854e-10	0.00711176	605	605_L1	chr5:140645971-142981248	No	NDFIP1	8779	upstream								FALSE	FALSE
rs10057301	chr5	142100268	1.671e-11	0.0673101	605	605_L1	chr5:140645971-142981248	No	NDFIP1	8511	upstream					chr5_142100262_142100462		NDFIP1	FALSE	FALSE
rs10057309	chr5	142100305	1.989e-11	0.0571811	605	605_L1	chr5:140645971-142981248	No	NDFIP1	8474	upstream					chr5_142100262_142100462		NDFIP1	FALSE	FALSE
rs7730511	chr5	142100853	1.524e-11	0.0741297	605	605_L1	chr5:140645971-142981248	No	NDFIP1	7926	upstream								FALSE	FALSE
rs6580220	chr5	142100993	1.287e-11	0.0873455	605	605_L1	chr5:140645971-142981248	No	NDFIP1	7786	upstream								FALSE	FALSE
rs12717899	chr5	142102776	6.708e-12	0.163676	605	605_L1	chr5:140645971-142981248	No	NDFIP1	6003	upstream								FALSE	FALSE
rs7722567	chr5	142103613	7.809e-11	0.01585	605	605_L1	chr5:140645971-142981248	No	NDFIP1	5166	upstream								FALSE	FALSE
rs7708634	chr5	142103722	6.448e-11	0.0165745	605	605_L1	chr5:140645971-142981248	No	NDFIP1	5057	upstream								FALSE	FALSE
rs6887599	chr5	142104784	1.018e-11	0.0985718	605	605_L1	chr5:140645971-142981248	No	NDFIP1	3995	upstream		chr5_142104434_142104934	CD4T-CD8T		chr5_142104495_142105038	NDFIP1	NDFIP1	FALSE	FALSE
rs10073131	chr5	142105237	2.434e-11	0.0459069	605	605_L1	chr5:140645971-142981248	No	NDFIP1	3542	upstream								FALSE	FALSE
rs3761757	chr5	142108654	8.746e-12	0.108877	605	605_L1	chr5:140645971-142981248	No	NDFIP1	125	promoter		chr5_142108498_142108998			chr5_142108602_142109612		NDFIP1	FALSE	FALSE
rs9324865	chr5	142109227	1.603e-11	0.0602498	605	605_L1	chr5:140645971-142981248	No	NDFIP1	439	inside intron	inside transcription region	chr5_142109021_142109521	CD4T		chr5_142108602_142109612		NDFIP1	FALSE	FALSE
rs12656877	chr5	142110526	5.096e-12	0.00400589	605	605_L1	chr5:140645971-142981248	No	NDFIP1	1738	inside intron	inside transcription region				chr5_142108407_142110568		NDFIP1	FALSE	FALSE
rs4912804	chr5	142114049	5.882e-12	0.00379945	605	605_L1	chr5:140645971-142981248	No	NDFIP1	5261	inside intron	inside transcription region							FALSE	FALSE
rs10875596	chr5	142116150	5.073e-12	0.00402961	605	605_L1	chr5:140645971-142981248	No	NDFIP1	7362	inside intron	inside transcription region							FALSE	FALSE
rs9324866	chr5	142118085	5.853e-12	0.00380244	605	605_L1	chr5:140645971-142981248	No	NDFIP1	9297	inside intron	inside transcription region	chr5_142117740_142118240	Fibroblast					FALSE	FALSE
rs2338822	chr5	142123494	3.618e-12	0.00448271	605	605_L1	chr5:140645971-142981248	No	NDFIP1	12236	upstream								FALSE	FALSE
rs11739961	chr5	142128923	4.12e-12	0.00458113	605	605_L1	chr5:140645971-142981248	No	NDFIP1	6807	upstream		chr5_142128759_142129259						FALSE	FALSE
rs181826	chr5	142146492	3.245e-12	0.00470284	605	605_L1	chr5:140645971-142981248	No	NDFIP1	3514	inside intron	inside transcription region							FALSE	FALSE
rs413214	chr5	142150592	4.395e-12	0.00407711	605	605_L1	chr5:140645971-142981248	No	NDFIP1	7614	inside intron	inside transcription region							FALSE	FALSE
rs76767593	chr5	150790281	6.45e-20	0.00748913	609	609_L1	chr5:148662624-150561298	No	SMIM3	11476	inside intron	5' UTR	chr5_150790166_150790666	CD4T-CD8T-DC-Endothelium-Fibroblast-Macrophage-gdT	TI_Goblet	chr5_150790025_150790523	DCTN4	SMIM3	TRUE	FALSE
rs6875011	chr5	150803148	1.331e-19	0.00408359	609	609_L1	chr5:148662624-150561298	No	SMIM3	24343	downstream								TRUE	FALSE
rs11748553	chr5	150804991	9.413e-20	0.00572231	609	609_L1	chr5:148662624-150561298	No	SMIM3	26186	downstream								TRUE	FALSE
rs11746560	chr5	150806363	8.258e-20	0.00631242	609	609_L1	chr5:148662624-150561298	No	SMIM3	27558	downstream								TRUE	FALSE
rs4958422	chr5	150807172	1.163e-19	0.00502472	609	609_L1	chr5:148662624-150561298	No	SMIM3	28367	downstream								TRUE	FALSE
rs59715748	chr5	150809725	1.486e-19	0.0040581	609	609_L1	chr5:148662624-150561298	No	SMIM3	30920	downstream								TRUE	FALSE
rs11949375	chr5	150823418	1.007e-19	0.00543625	609	609_L1	chr5:148662624-150561298	No	IRGM	23105	upstream								FALSE	FALSE
rs13361189	chr5	150843825	5.74e-20	0.00882953	609	609_L1	chr5:148662624-150561298	No	IRGM	2698	upstream								FALSE	FALSE
rs75774363	chr5	150844160	1.118e-19	0.00554401	609	609_L1	chr5:148662624-150561298	No	IRGM	2363	upstream								FALSE	FALSE
rs1105015	chr5	150844817	2.163e-20	0.0192917	609	609_L1	chr5:148662624-150561298	No	IRGM	1706	promoter								FALSE	FALSE
rs4958842	chr5	150845315	8.315e-20	0.00632813	609	609_L1	chr5:148662624-150561298	No	IRGM	1208	promoter								TRUE	FALSE
rs4958843	chr5	150845362	4.037e-20	0.00985562	609	609_L1	chr5:148662624-150561298	No	IRGM	1161	promoter								FALSE	FALSE
rs4958423	chr5	150845390	5.574e-20	0.00934967	609	609_L1	chr5:148662624-150561298	No	IRGM	1133	promoter								FALSE	FALSE
rs4958424	chr5	150845474	1.426e-19	0.00402963	609	609_L1	chr5:148662624-150561298	No	IRGM	1049	promoter								FALSE	FALSE
rs2004711	chr5	150845506	5.843e-20	0.00804266	609	609_L1	chr5:148662624-150561298	No	IRGM	1017	promoter								FALSE	FALSE
rs751627	chr5	150845551	1.662e-19	0.00402405	609	609_L1	chr5:148662624-150561298	No	IRGM	972	promoter								FALSE	FALSE
rs35707106	chr5	150845815	5.086e-20	0.00939323	609	609_L1	chr5:148662624-150561298	No	IRGM	708	promoter								FALSE	FALSE
rs59283234	chr5	150846025	2.46e-20	0.0176	609	609_L1	chr5:148662624-150561298	No	IRGM	498	promoter								FALSE	FALSE
rs11748158	chr5	150846783	7.685e-20	0.00711171	609	609_L1	chr5:148662624-150561298	No	IRGM	260	inside exon	5' UTR							FALSE	FALSE
rs10058821	chr5	150846823	8.879e-20	0.00601379	609	609_L1	chr5:148662624-150561298	No	IRGM	300	inside exon	5' UTR							FALSE	FALSE
rs10051804	chr5	150846862	2.645e-20	0.0165466	609	609_L1	chr5:148662624-150561298	No	IRGM	339	inside exon	5' UTR							FALSE	FALSE
rs10058943	chr5	150847024	4.011e-20	0.0126735	609	609_L1	chr5:148662624-150561298	No	IRGM	501	inside exon	5' UTR	chr5_150846978_150847478	CD4T-CD8T-gdT					FALSE	FALSE
rs10051924	chr5	150847077	2.006e-20	0.0199208	609	609_L1	chr5:148662624-150561298	No	IRGM	554	inside exon	5' UTR	chr5_150846978_150847478	CD4T-CD8T-gdT					FALSE	FALSE
rs17111376	chr5	150847337	3.71e-20	0.0118765	609	609_L1	chr5:148662624-150561298	No	IRGM	814	inside intron	5' UTR	chr5_150846978_150847478	CD4T-CD8T-gdT					FALSE	FALSE
rs9637876	chr5	150847863	3.946e-20	0.010156	609	609_L1	chr5:148662624-150561298	No	IRGM	634	promoter								FALSE	FALSE
rs9637870	chr5	150848053	1.33e-20	0.0297717	609	609_L1	chr5:148662624-150561298	No	IRGM	444	promoter								FALSE	FALSE
rs10065172	chr5	150848436	2.649e-20	0.0155506	609	609_L1	chr5:148662624-150561298	No	IRGM	61	promoter								FALSE	FALSE
rs7705542	chr5	150848756	3.438e-20	0.0137601	609	609_L1	chr5:148662624-150561298	No	IRGM	259	inside intron	inside transcription region							FALSE	FALSE
rs11749391	chr5	150849504	2.208e-20	0.0181532	609	609_L1	chr5:148662624-150561298	No	IRGM	1007	inside intron	inside transcription region							FALSE	FALSE
rs59842057	chr5	150849848	1.091e-19	0.00444685	609	609_L1	chr5:148662624-150561298	No	IRGM	1351	inside intron	inside transcription region							TRUE	FALSE
rs59624008	chr5	150856417	2.009e-20	0.0184418	609	609_L1	chr5:148662624-150561298	No	IRGM	7920	inside intron	inside transcription region							FALSE	FALSE
rs147018773	chr5	150858959	3.359e-20	0.0120186	609	609_L1	chr5:148662624-150561298	No	IRGM	10462	inside intron	inside transcription region							FALSE	FALSE
rs11167515	chr5	150859909	1.065e-19	0.00490314	609	609_L1	chr5:148662624-150561298	No	IRGM	11412	inside intron	inside transcription region							TRUE	FALSE
rs1000113	chr5	150860514	6.565e-20	0.00669759	609	609_L1	chr5:148662624-150561298	No	IRGM	12017	inside intron	inside transcription region							TRUE	FALSE
rs10078968	chr5	150864711	3.101e-20	0.0133688	609	609_L1	chr5:148662624-150561298	No	IRGM	16214	inside intron	inside transcription region							FALSE	FALSE
rs1896709	chr5	150865470	3.626e-20	0.011523	609	609_L1	chr5:148662624-150561298	No	IRGM	16973	inside intron	inside transcription region							FALSE	FALSE
rs1896707	chr5	150865567	3.072e-20	0.0142005	609	609_L1	chr5:148662624-150561298	No	IRGM	17070	inside intron	inside transcription region							FALSE	FALSE
rs6862814	chr5	150865697	2.255e-20	0.018706	609	609_L1	chr5:148662624-150561298	No	IRGM	17200	inside intron	inside transcription region							FALSE	FALSE
rs10051412	chr5	150866148	1.822e-20	0.0218594	609	609_L1	chr5:148662624-150561298	No	IRGM	17651	inside intron	inside transcription region							FALSE	FALSE
rs10875560	chr5	150866162	2.137e-20	0.0185736	609	609_L1	chr5:148662624-150561298	No	IRGM	17665	inside intron	inside transcription region							FALSE	FALSE
rs9324659	chr5	150866291	2.566e-20	0.0160385	609	609_L1	chr5:148662624-150561298	No	IRGM	17794	inside intron	inside transcription region							FALSE	FALSE
rs7709650	chr5	150867123	4.272e-20	0.0110975	609	609_L1	chr5:148662624-150561298	No	IRGM	18626	inside intron	inside transcription region							FALSE	FALSE
rs7709721	chr5	150867296	2.931e-20	0.0142005	609	609_L1	chr5:148662624-150561298	No	IRGM	18799	inside intron	inside transcription region							FALSE	FALSE
rs12054923	chr5	150869497	2.562e-20	0.0159337	609	609_L1	chr5:148662624-150561298	No	IRGM	21000	inside intron	inside transcription region							FALSE	FALSE
rs77698001	chr5	150870805	3.227e-20	0.0132921	609	609_L1	chr5:148662624-150561298	No	IRGM	22308	inside intron	inside transcription region							FALSE	FALSE
rs7707064	chr5	150871518	3.198e-20	0.0132586	609	609_L1	chr5:148662624-150561298	No	IRGM	23021	inside intron	inside transcription region							FALSE	FALSE
rs2115069	chr5	150872803	2.033e-20	0.0196988	609	609_L1	chr5:148662624-150561298	No	IRGM	24306	inside intron	inside transcription region							FALSE	FALSE
rs12653039	chr5	150873069	5.215e-20	0.0087621	609	609_L1	chr5:148662624-150561298	No	IRGM	24572	inside intron	inside transcription region							TRUE	FALSE
rs12657157	chr5	150873109	7.174e-20	0.00769762	609	609_L1	chr5:148662624-150561298	No	IRGM	24612	inside intron	inside transcription region							FALSE	FALSE
rs4958425	chr5	150873836	2.821e-20	0.0145455	609	609_L1	chr5:148662624-150561298	No	IRGM	25339	inside intron	inside transcription region							FALSE	FALSE
rs11950957	chr5	150874352	2.903e-20	0.0137793	609	609_L1	chr5:148662624-150561298	No	IRGM	25855	inside intron	inside transcription region							FALSE	FALSE
rs11958146	chr5	150874596	3.731e-20	0.0125931	609	609_L1	chr5:148662624-150561298	No	IRGM	26099	inside intron	inside transcription region							FALSE	FALSE
rs11951694	chr5	150874776	3.635e-20	0.0129753	609	609_L1	chr5:148662624-150561298	No	IRGM	26279	inside intron	inside transcription region							FALSE	FALSE
rs11955172	chr5	150874816	6.226e-20	0.00706169	609	609_L1	chr5:148662624-150561298	No	IRGM	26319	inside intron	inside transcription region							FALSE	FALSE
rs11955174	chr5	150874829	6.314e-20	0.00725819	609	609_L1	chr5:148662624-150561298	No	IRGM	26332	inside intron	inside transcription region							FALSE	FALSE
rs10463307	chr5	150875058	3.077e-20	0.0136989	609	609_L1	chr5:148662624-150561298	No	IRGM	26561	inside intron	inside transcription region							FALSE	FALSE
rs6579803	chr5	150875997	4.327e-20	0.0111846	609	609_L1	chr5:148662624-150561298	No	IRGM	27500	inside intron	inside transcription region							FALSE	FALSE
rs6579804	chr5	150876369	3.413e-20	0.0137853	609	609_L1	chr5:148662624-150561298	No	IRGM	27872	inside intron	inside transcription region							FALSE	FALSE
rs7734778	chr5	150876994	1.258e-19	0.00436135	609	609_L1	chr5:148662624-150561298	No	ZNF300	27795	downstream								FALSE	FALSE
rs7734928	chr5	150877051	4.436e-20	0.0115181	609	609_L1	chr5:148662624-150561298	No	ZNF300	27738	downstream								FALSE	FALSE
rs10463240	chr5	150877291	3.699e-20	0.0129811	609	609_L1	chr5:148662624-150561298	No	ZNF300	27498	downstream								FALSE	FALSE
rs1428555	chr5	150877829	4.539e-20	0.0108773	609	609_L1	chr5:148662624-150561298	No	ZNF300	26960	downstream								FALSE	FALSE
rs1428554	chr5	150878054	8.176e-20	0.00653173	609	609_L1	chr5:148662624-150561298	No	ZNF300	26735	downstream								FALSE	FALSE
rs1428553	chr5	150878065	7.172e-20	0.00748853	609	609_L1	chr5:148662624-150561298	No	ZNF300	26724	downstream								FALSE	FALSE
rs7715981	chr5	150878545	7.749e-20	0.00686979	609	609_L1	chr5:148662624-150561298	No	ZNF300	26244	downstream								FALSE	FALSE
rs7736554	chr5	150878746	2.387e-20	0.0164305	609	609_L1	chr5:148662624-150561298	No	ZNF300	26043	downstream								FALSE	FALSE
rs7736873	chr5	150878920	4.127e-20	0.0118734	609	609_L1	chr5:148662624-150561298	No	ZNF300	25869	downstream								FALSE	FALSE
rs7716903	chr5	150879012	6.825e-20	0.00792344	609	609_L1	chr5:148662624-150561298	No	ZNF300	25777	downstream								FALSE	FALSE
rs11747270	chr5	150879305	4.316e-20	0.0115954	609	609_L1	chr5:148662624-150561298	No	ZNF300	25484	downstream								FALSE	FALSE
rs11167518	chr5	150879358	4.807e-20	0.0105498	609	609_L1	chr5:148662624-150561298	No	ZNF300	25431	downstream								FALSE	FALSE
rs10041072	chr5	150880080	5.924e-20	0.00887048	609	609_L1	chr5:148662624-150561298	No	ZNF300	24709	downstream								FALSE	FALSE
rs6888206	chr5	150881001	9.035e-20	0.00651302	609	609_L1	chr5:148662624-150561298	No	ZNF300	23788	downstream								FALSE	FALSE
rs10463310	chr5	150881343	5.871e-20	0.00887196	609	609_L1	chr5:148662624-150561298	No	ZNF300	23446	downstream								FALSE	FALSE
rs73284126	chr5	150881745	6.28e-20	0.00887372	609	609_L1	chr5:148662624-150561298	No	ZNF300	23044	downstream								FALSE	FALSE
rs7732945	chr5	150882039	5.986e-20	0.00887372	609	609_L1	chr5:148662624-150561298	No	ZNF300	22750	downstream								FALSE	FALSE
rs1820682	chr5	150882580	6.831e-20	0.00770473	609	609_L1	chr5:148662624-150561298	No	ZNF300	22209	downstream								FALSE	FALSE
rs2344181	chr5	150883012	7.687e-20	0.00728838	609	609_L1	chr5:148662624-150561298	No	ZNF300	21777	downstream								FALSE	FALSE
rs4560537	chr5	150883024	6.307e-20	0.00838279	609	609_L1	chr5:148662624-150561298	No	ZNF300	21765	downstream								FALSE	FALSE
rs11746108	chr5	150885060	5.976e-20	0.00887417	609	609_L1	chr5:148662624-150561298	No	ZNF300	19729	downstream								FALSE	FALSE
rs111793005	chr5	150885191	5.962e-20	0.00887417	609	609_L1	chr5:148662624-150561298	No	ZNF300	19598	downstream								FALSE	FALSE
rs11167519	chr5	150885845	7.239e-20	0.00749349	609	609_L1	chr5:148662624-150561298	No	ZNF300	18944	downstream								FALSE	FALSE
rs11167520	chr5	150886077	6.078e-20	0.00862471	609	609_L1	chr5:148662624-150561298	No	ZNF300	18712	downstream								FALSE	FALSE
rs73284139	chr5	150886389	8.264e-20	0.00671062	609	609_L1	chr5:148662624-150561298	No	ZNF300	18400	downstream								FALSE	FALSE
rs73284141	chr5	150886524	6.081e-20	0.00861178	609	609_L1	chr5:148662624-150561298	No	ZNF300	18265	downstream								FALSE	FALSE
rs2345001	chr5	150886956	6.225e-20	0.00861178	609	609_L1	chr5:148662624-150561298	No	ZNF300	17833	downstream								FALSE	FALSE
rs3906528	chr5	150887156	5.549e-20	0.00938416	609	609_L1	chr5:148662624-150561298	No	ZNF300	17633	downstream								FALSE	FALSE
rs2880791	chr5	150887814	1.299e-19	0.00432308	609	609_L1	chr5:148662624-150561298	No	ZNF300	16975	downstream								FALSE	FALSE
rs10064334	chr5	150888005	4.415e-20	0.00934003	609	609_L1	chr5:148662624-150561298	No	ZNF300	16784	downstream								FALSE	FALSE
rs3857422	chr5	150889047	5.537e-20	0.00938416	609	609_L1	chr5:148662624-150561298	No	ZNF300	15742	downstream								FALSE	FALSE
rs4352593	chr5	150889770	6.063e-20	0.00861178	609	609_L1	chr5:148662624-150561298	No	ZNF300	15019	downstream								FALSE	FALSE
rs7709464	chr5	150889879	5.546e-20	0.00938416	609	609_L1	chr5:148662624-150561298	No	ZNF300	14910	downstream								FALSE	FALSE
rs10053750	chr5	150890489	5.028e-20	0.00882132	609	609_L1	chr5:148662624-150561298	No	ZNF300	14300	downstream								FALSE	FALSE
rs7714415	chr5	150890730	7.07e-20	0.00769445	609	609_L1	chr5:148662624-150561298	No	ZNF300	14059	downstream								FALSE	FALSE
rs7714584	chr5	150890858	5.859e-20	0.00858982	609	609_L1	chr5:148662624-150561298	No	ZNF300	13931	downstream								FALSE	FALSE
rs6579806	chr5	150891522	6.397e-20	0.00685815	609	609_L1	chr5:148662624-150561298	No	ZNF300	13267	downstream								FALSE	FALSE
rs11167521	chr5	150892223	4.342e-20	0.00980505	609	609_L1	chr5:148662624-150561298	No	ZNF300	12566	downstream								FALSE	FALSE
rs10057988	chr5	150892500	4.839e-20	0.0104401	609	609_L1	chr5:148662624-150561298	No	ZNF300	12289	downstream								FALSE	FALSE
rs10052606	chr5	150892655	5.986e-20	0.00804535	609	609_L1	chr5:148662624-150561298	No	ZNF300	12134	downstream								FALSE	FALSE
rs57001853	chr5	150892890	4.604e-20	0.00926042	609	609_L1	chr5:148662624-150561298	No	ZNF300	11899	downstream								FALSE	FALSE
rs2217266	chr5	150893059	6.086e-20	0.00874997	609	609_L1	chr5:148662624-150561298	No	ZNF300	11730	downstream								FALSE	FALSE
rs1816256	chr5	150893291	5.276e-20	0.00845814	609	609_L1	chr5:148662624-150561298	No	ZNF300	11498	downstream								FALSE	FALSE
rs4958426	chr5	150898784	9.801e-20	0.00563822	609	609_L1	chr5:148662624-150561298	No	ZNF300	6005	inside intron	inside transcription region							FALSE	FALSE
rs7724036	chr5	150905246	1.308e-19	0.00510125	609	609_L1	chr5:148662624-150561298	No	ZNF300	263	promoter					chr5_150904847_150905348		ZNF300	FALSE	FALSE
rs10043720	chr5	159340325	1.118e-20	0.0206667	614	614_L1	chr5:156628700-158825698	No	LOC285626	5775	upstream								FALSE	FALSE
rs4244437	chr5	159346109	2.404e-20	0.0101561	614	614_L1	chr5:156628700-158825698	No	LOC285626	9	inside exon	inside transcription region	chr5_159345836_159346336	Macrophage		chr5_159345302_159346249		IL12B	FALSE	FALSE
rs7725339	chr5	159349993	5.55e-19	0.0248151	614	614_L2	chr5:156628700-158825698	No	LOC285626	3893	inside intron	inside transcription region							FALSE	FALSE
rs9968642	chr5	159355681	4.026e-19	0.0238176	614	614_L2	chr5:156628700-158825698	No	LOC285626	1612	inside intron	inside transcription region							FALSE	FALSE
rs6556412	chr5	159360377	1.728e-19	0.045347	614	614_L2	chr5:156628700-158825698	No	LOC285626	6308	inside intron	inside transcription region							FALSE	FALSE
rs6861973	chr5	159370624	1.564e-19	0.0451187	614	614_L2	chr5:156628700-158825698	No	LOC285626	16555	inside intron	inside transcription region							FALSE	FALSE
rs6898844	chr5	159371067	8.688e-20	0.0700523	614	614_L2	chr5:156628700-158825698	No	LOC285626	16998	inside intron	inside transcription region							FALSE	FALSE
rs6864071	chr5	159374179	1.748e-19	0.0513461	614	614_L2	chr5:156628700-158825698	No	LOC285626	20110	inside intron	inside transcription region							FALSE	FALSE
rs4413517	chr5	159375435	1.123e-19	0.0604208	614	614_L2	chr5:156628700-158825698	No	LOC285626	21366	inside intron	inside transcription region							FALSE	FALSE
rs4921224	chr5	159377174	1.222e-19	0.0562978	614	614_L2	chr5:156628700-158825698	No	LOC285626	23105	inside intron	inside transcription region							FALSE	FALSE
rs4379175	chr5	159377920	1.543e-19	0.0544065	614	614_L2	chr5:156628700-158825698	No	LOC285626	23851	inside intron	inside transcription region							FALSE	FALSE
rs56735814	chr5	159387108	1.886e-19	0.0616649	614	614_L2	chr5:156628700-158825698	No	LOC285626	33039	inside intron	inside transcription region							FALSE	FALSE
rs10045431	chr5	159387525	7.555e-22	0.428359	614	614_L1	chr5:156628700-158825698	No	LOC285626	33456	inside intron	inside transcription region							FALSE	FALSE
rs10046001	chr5	159387569	6.199e-22	0.5012	614	614_L1	chr5:156628700-158825698	No	LOC285626	33500	inside intron	inside transcription region							FALSE	FALSE
rs12522665	chr5	159391232	1.468e-19	0.0709252	614	614_L2	chr5:156628700-158825698	No	LOC105377684	29982	upstream								FALSE	FALSE
rs10060969	chr5	159393053	1.133e-19	0.0849258	614	614_L2	chr5:156628700-158825698	No	LOC105377684	28161	upstream								FALSE	FALSE
rs7704367	chr5	159394485	1.053e-19	0.0865109	614	614_L2	chr5:156628700-158825698	No	LOC105377684	26729	upstream								FALSE	FALSE
rs7722096	chr5	159394909	1.161e-19	0.0805622	614	614_L2	chr5:156628700-158825698	No	LOC105377684	26305	upstream								FALSE	FALSE
rs12518457	chr5	159397502	6.682e-20	0.14585	614	614_L2	chr5:156628700-158825698	No	LOC105377684	23712	upstream								FALSE	FALSE
rs6871626	chr5	159399784	3.256e-28	0.133077	615	615_L1	chr5:158825698-159973944	No	LOC105377684	21430	upstream								FALSE	FALSE
rs56167332	chr5	159400761	1.187e-27	0.051367	615	615_L1	chr5:158825698-159973944	No	LOC105377684	20453	upstream								FALSE	FALSE
rs755374	chr5	159402286	1.38e-29	0.819195	615	615_L1	chr5:158825698-159973944	No	LOC105377684	18928	upstream								FALSE	FALSE
rs7703043	chr5	159453024	8.342e-13	0.113328	615	615_L2	chr5:158825698-159973944	No	LINC01845	13252	inside intron	inside transcription region							FALSE	FALSE
rs17056763	chr5	159453519	1.031e-12	0.0975284	615	615_L2	chr5:158825698-159973944	No	LINC01845	12757	inside exon	inside transcription region	chr5_159453139_159453639						FALSE	FALSE
rs11738617	chr5	159454268	1.269e-12	0.0936051	615	615_L2	chr5:158825698-159973944	No	LINC01845	12008	inside intron	inside transcription region							FALSE	FALSE
rs11744957	chr5	159460964	9.248e-13	0.111105	615	615_L2	chr5:158825698-159973944	No	LINC01845	5312	inside intron	inside transcription region							FALSE	FALSE
rs55758359	chr5	159472217	6.767e-12	0.0442222	615	615_L2	chr5:158825698-159973944	No	LINC01845	5926	upstream		chr5_159471732_159472232	Fibroblast	Enterocyte				FALSE	FALSE
rs7730193	chr5	159479400	5.967e-12	0.0472165	615	615_L2	chr5:158825698-159973944	No	LINC01845	13109	upstream								FALSE	FALSE
rs4280853	chr5	159480428	4.21e-05	0.041524	615	615_L2	chr5:158825698-159973944	No	LINC01845	14137	upstream								FALSE	FALSE
rs17666478	chr5	159483290	6.699e-12	0.0477448	615	615_L2	chr5:158825698-159973944	No	LINC01845	16999	upstream								FALSE	FALSE
rs56218365	chr5	159484085	3.381e-12	0.0713373	615	615_L2	chr5:158825698-159973944	No	LINC01845	17794	upstream								FALSE	FALSE
rs17722907	chr5	159490949	3.228e-12	0.0693134	615	615_L2	chr5:158825698-159973944	No	LINC01845	24658	upstream								FALSE	FALSE
rs11741400	chr5	159492593	7.119e-12	0.0428555	615	615_L2	chr5:158825698-159973944	No	LINC01845	26302	upstream								FALSE	FALSE
rs11743296	chr5	159497075	1.41e-12	0.111952	615	615_L2	chr5:158825698-159973944	No	LINC01845	30784	upstream								FALSE	FALSE
rs6888934	chr5	159504790	7.472e-11	0.0160114	615	615_L2	chr5:158825698-159973944	No	LINC01845	38499	upstream					chr5_159504180_159505113		LOC285626	FALSE	FALSE
rs9986314	chr5	159512057	1.228e-10	0.0122101	615	615_L2	chr5:158825698-159973944	No	LOC105377684	40945	upstream								FALSE	FALSE
rs7721713	chr5	159516273	5.884e-12	0.0672316	615	615_L2	chr5:158825698-159973944	No	LOC105377684	36729	upstream								FALSE	FALSE
rs1012636	chr6	20674580	7.013e-11	0.256565	646	646_L1	chr6:19207487-21684065	No	LOC107986577	126114	downstream								FALSE	FALSE
rs10440832	chr6	20687571	1.6e-10	0.169229	646	646_L1	chr6:19207487-21684065	No	LOC107986577	113123	downstream								FALSE	FALSE
rs7748720	chr6	20689714	1.167e-10	0.153574	646	646_L1	chr6:19207487-21684065	No	LOC107986577	110980	downstream								FALSE	FALSE
rs4712531	chr6	20715630	1.536e-10	0.115488	646	646_L1	chr6:19207487-21684065	No	LOC107986577	85064	downstream								FALSE	FALSE
rs9350273	chr6	20721352	1.362e-10	0.130901	646	646_L1	chr6:19207487-21684065	No	LOC107986577	79342	downstream								FALSE	FALSE
rs6908425	chr6	20728500	1.122e-10	0.131995	646	646_L1	chr6:19207487-21684065	No	LOC107986577	72194	downstream								FALSE	FALSE
rs2735073	chr6	29977045	0.005679	0.632269	655	655_L5	chr6:29737971-30798168	Yes	HCG9	422	promoter					chr6_29976429_29977301		HCG9	FALSE	FALSE
rs2735072	chr6	29977047	0.007067	0.367265	655	655_L5	chr6:29737971-30798168	Yes	HCG9	420	promoter					chr6_29976429_29977301		HCG9	FALSE	FALSE
rs11965452	chr6	30044025	1.568e-08	0.0215253	655	655_L2	chr6:29737971-30798168	Yes	ZNRD1ASP	9010	upstream								TRUE	TRUE
rs11966447	chr6	30046800	1.061e-08	0.0356529	655	655_L2	chr6:29737971-30798168	Yes	ZNRD1ASP	11785	upstream								TRUE	TRUE
rs11963840	chr6	30046874	1.34e-08	0.0255898	655	655_L2	chr6:29737971-30798168	Yes	ZNRD1ASP	11738	downstream								TRUE	TRUE
rs6457137	chr6	30048230	1.321e-08	0.02519	655	655_L2	chr6:29737971-30798168	Yes	ZNRD1ASP	10382	downstream								TRUE	TRUE
rs112965058	chr6	30049551	9.956e-10	0.789516	655	655_L2	chr6:29737971-30798168	Yes	ZNRD1ASP	9061	downstream								TRUE	TRUE
rs28570682	chr6	30053963	1.623e-08	0.0199012	655	655_L2	chr6:29737971-30798168	Yes	ZNRD1ASP	4649	downstream								TRUE	TRUE
rs57799064	chr6	30054538	1.801e-08	0.0181157	655	655_L2	chr6:29737971-30798168	Yes	ZNRD1ASP	4074	downstream								TRUE	TRUE
rs3757328	chr6	30060575	1.548e-08	0.0202536	655	655_L2	chr6:29737971-30798168	Yes	ZNRD1ASP	353	inside intron	inside transcription region	chr6_30060473_30060973	CD4T-DC-GC_B-Macrophage-MemoryB-NaiveB		chr6_30060448_30061552		ZNRD1	TRUE	TRUE
rs1970	chr6	30157766	4.049e-09	0.00649635	655	655_L1	chr6:29737971-30798168	Yes	TRIM10	3168	inside intron	inside transcription region							FALSE	FALSE
rs3130377	chr6	30355616	2.484e-09	0.00987741	655	655_L1	chr6:29737971-30798168	Yes	RPP21	10447	downstream								FALSE	FALSE
rs3094059	chr6	30359417	1.015e-09	0.0250244	655	655_L1	chr6:29737971-30798168	Yes	RPP21	14248	downstream								FALSE	FALSE
rs3094058	chr6	30359419	7.728e-10	0.0337959	655	655_L1	chr6:29737971-30798168	Yes	RPP21	14250	downstream								FALSE	FALSE
rs3130350	chr6	30360062	3.056e-09	0.00772949	655	655_L1	chr6:29737971-30798168	Yes	RPP21	14893	downstream								FALSE	FALSE
rs3130351	chr6	30360415	3.12e-09	0.00767165	655	655_L1	chr6:29737971-30798168	Yes	RPP21	15246	downstream								FALSE	FALSE
rs3130352	chr6	30360580	2.984e-09	0.0079722	655	655_L1	chr6:29737971-30798168	Yes	RPP21	15411	downstream								FALSE	FALSE
rs3094057	chr6	30362189	1.615e-09	0.0158603	655	655_L1	chr6:29737971-30798168	Yes	RPP21	17020	downstream								FALSE	FALSE
rs3094056	chr6	30362294	3.022e-09	0.0078785	655	655_L1	chr6:29737971-30798168	Yes	RPP21	17125	downstream								FALSE	FALSE
rs3132647	chr6	30362960	2.809e-09	0.00864804	655	655_L1	chr6:29737971-30798168	Yes	RPP21	17791	downstream								FALSE	FALSE
rs3129809	chr6	30367844	3.248e-10	0.00982667	655	655_L1	chr6:29737971-30798168	Yes	RPP21	22675	downstream								FALSE	FALSE
rs3130356	chr6	30368886	3.167e-09	0.0074298	655	655_L1	chr6:29737971-30798168	Yes	RPP21	23717	downstream								FALSE	FALSE
rs3129810	chr6	30369364	3.659e-09	0.00663503	655	655_L1	chr6:29737971-30798168	Yes	RPP21	24195	downstream								FALSE	FALSE
rs3129812	chr6	30370197	3.738e-09	0.00724546	655	655_L1	chr6:29737971-30798168	Yes	RPP21	25028	downstream								FALSE	FALSE
rs3129815	chr6	30372751	4.039e-09	0.00607832	655	655_L1	chr6:29737971-30798168	Yes	RPP21	27582	downstream								FALSE	FALSE
rs3130363	chr6	30373050	2.981e-10	0.0110244	655	655_L1	chr6:29737971-30798168	Yes	RPP21	27881	downstream								FALSE	FALSE
rs3132638	chr6	30373694	2.703e-10	0.0109455	655	655_L1	chr6:29737971-30798168	Yes	RPP21	28525	downstream								FALSE	FALSE
rs3129817	chr6	30374976	2.731e-10	0.0113433	655	655_L1	chr6:29737971-30798168	Yes	RPP21	29807	downstream								FALSE	FALSE
rs3129818	chr6	30375189	2.702e-10	0.011827	655	655_L1	chr6:29737971-30798168	Yes	RPP21	30020	downstream								FALSE	FALSE
rs3132634	chr6	30375495	1.817e-09	0.0167032	655	655_L1	chr6:29737971-30798168	Yes	RPP21	30326	downstream								FALSE	FALSE
rs3129820	chr6	30375792	2.935e-10	0.011291	655	655_L1	chr6:29737971-30798168	Yes	RPP21	30623	downstream								FALSE	FALSE
rs3129821	chr6	30376261	2.037e-10	0.0145357	655	655_L1	chr6:29737971-30798168	Yes	RPP21	31092	downstream								FALSE	FALSE
rs3132631	chr6	30376868	1.617e-10	0.0204962	655	655_L1	chr6:29737971-30798168	Yes	RPP21	31699	downstream								FALSE	FALSE
rs3132630	chr6	30377341	2.398e-10	0.0136478	655	655_L1	chr6:29737971-30798168	Yes	RPP21	32172	downstream								FALSE	FALSE
rs3130370	chr6	30377517	3.122e-10	0.0110273	655	655_L1	chr6:29737971-30798168	Yes	RPP21	32348	downstream								FALSE	FALSE
rs3130372	chr6	30378232	1.308e-10	0.0249281	655	655_L1	chr6:29737971-30798168	Yes	RPP21	33063	downstream								FALSE	FALSE
rs3129822	chr6	30378431	8.682e-11	0.0349729	655	655_L1	chr6:29737971-30798168	Yes	RPP21	33262	downstream		chr6_30378254_30378754						FALSE	FALSE
rs3129823	chr6	30379409	1.016e-10	0.0302377	655	655_L1	chr6:29737971-30798168	Yes	RPP21	34240	downstream								FALSE	FALSE
rs3132625	chr6	30379943	1.121e-10	0.0260255	655	655_L1	chr6:29737971-30798168	Yes	RPP21	34774	downstream								FALSE	FALSE
rs3094712	chr6	30383571	3.481e-09	0.00725526	655	655_L1	chr6:29737971-30798168	Yes	RPP21	38402	downstream								FALSE	FALSE
rs3094032	chr6	30383770	1.458e-10	0.0215005	655	655_L1	chr6:29737971-30798168	Yes	RPP21	38601	downstream								FALSE	FALSE
rs3094031	chr6	30384067	1.036e-10	0.0295167	655	655_L1	chr6:29737971-30798168	Yes	RPP21	38898	downstream								FALSE	FALSE
rs3130123	chr6	30384870	1.019e-10	0.0302395	655	655_L1	chr6:29737971-30798168	Yes	RPP21	39701	downstream								FALSE	FALSE
rs3130125	chr6	30385098	1.069e-10	0.0288116	655	655_L1	chr6:29737971-30798168	Yes	RPP21	39929	downstream								FALSE	FALSE
rs3094030	chr6	30385649	5.49e-11	0.0584016	655	655_L1	chr6:29737971-30798168	Yes	RPP21	40480	downstream								FALSE	FALSE
rs3130126	chr6	30385962	6.931e-11	0.0421242	655	655_L1	chr6:29737971-30798168	Yes	RPP21	40793	downstream								FALSE	FALSE
rs3094053	chr6	30387407	7.158e-11	0.0414697	655	655_L1	chr6:29737971-30798168	Yes	RPP21	42238	downstream								FALSE	FALSE
rs3094704	chr6	30389517	2.714e-09	0.00930719	655	655_L1	chr6:29737971-30798168	Yes	RPP21	44348	downstream								FALSE	FALSE
rs3094050	chr6	30390814	6.311e-11	0.0479875	655	655_L1	chr6:29737971-30798168	Yes	RPP21	45645	downstream								FALSE	FALSE
rs3094703	chr6	30391180	5.898e-11	0.0515641	655	655_L1	chr6:29737971-30798168	Yes	RPP21	46011	downstream		chr6_30390903_30391403						FALSE	FALSE
rs3094049	chr6	30391583	3.86e-11	0.0823129	655	655_L1	chr6:29737971-30798168	Yes	RPP21	46414	downstream								FALSE	FALSE
rs3094035	chr6	30395359	8.112e-11	0.041037	655	655_L1	chr6:29737971-30798168	Yes	RPP21	50190	downstream								FALSE	FALSE
rs3132619	chr6	30406434	4.087e-09	0.00833075	655	655_L1	chr6:29737971-30798168	Yes	RPP21	61265	downstream		chr6_30406258_30406758						FALSE	FALSE
rs3132617	chr6	30410631	8.714e-09	0.0149268	655	655_L1	chr6:29737971-30798168	Yes	RPP21	65462	downstream								FALSE	FALSE
rs3131111	chr6	30413819	6.707e-09	0.0210289	655	655_L1	chr6:29737971-30798168	Yes	RPP21	68650	downstream								FALSE	FALSE
rs62408707	chr6	30798961	6.237e-06	0.0217691	655	655_L4	chr6:29737971-30798168	Yes	HCG20	17003	downstream		chr6_30798478_30798978	Fibroblast	Enterocyte				FALSE	FALSE
rs62408708	chr6	30799272	1.659e-05	0.00744817	655	655_L4	chr6:29737971-30798168	Yes	HCG20	17314	downstream		chr6_30799176_30799676	AC_Goblet	Early_Enterocyte&Enterocyte&TI_Goblet				FALSE	FALSE
rs12192178	chr6	30799442	1.098e-05	0.0117665	655	655_L4	chr6:29737971-30798168	Yes	HCG20	17484	downstream		chr6_30799176_30799676	AC_Goblet	Early_Enterocyte&Enterocyte&TI_Goblet				FALSE	FALSE
rs12206930	chr6	30799794	2.577e-05	0.00479264	655	655_L4	chr6:29737971-30798168	Yes	HCG20	17836	downstream								FALSE	FALSE
rs114560587	chr6	30800169	1.222e-05	0.010512	655	655_L4	chr6:29737971-30798168	Yes	HCG20	18211	downstream								FALSE	FALSE
rs62408709	chr6	30800255	2.882e-05	0.00408781	655	655_L4	chr6:29737971-30798168	Yes	HCG20	18297	downstream								FALSE	FALSE
rs12195605	chr6	30801117	2.389e-05	0.00516548	655	655_L4	chr6:29737971-30798168	Yes	HCG20	19159	downstream		chr6_30800837_30801337	Endothelium-Fibroblast					FALSE	FALSE
rs12199559	chr6	30803230	2.236e-05	0.00545576	655	655_L4	chr6:29737971-30798168	Yes	HCG20	21272	downstream								FALSE	FALSE
rs12199612	chr6	30803306	1.281e-05	0.00546875	655	655_L4	chr6:29737971-30798168	Yes	HCG20	21348	downstream								FALSE	FALSE
rs12206742	chr6	30803415	1.585e-05	0.0083944	655	655_L4	chr6:29737971-30798168	Yes	HCG20	21457	downstream								FALSE	FALSE
rs12189986	chr6	30805609	5.713e-06	0.0244364	655	655_L4	chr6:29737971-30798168	Yes	HCG20	23651	downstream								FALSE	FALSE
rs12210590	chr6	30805629	8.879e-06	0.0143731	655	655_L4	chr6:29737971-30798168	Yes	HCG20	23671	downstream								FALSE	FALSE
rs62408713	chr6	30805725	1.368e-05	0.00956983	655	655_L4	chr6:29737971-30798168	Yes	HCG20	23767	downstream								FALSE	FALSE
rs62408716	chr6	30806693	2.067e-05	0.00617838	655	655_L4	chr6:29737971-30798168	Yes	LINC00243	23966	downstream								FALSE	FALSE
rs115399855	chr6	30806968	2.074e-05	0.00575576	655	655_L4	chr6:29737971-30798168	Yes	LINC00243	23691	downstream								FALSE	FALSE
rs112233002	chr6	30807037	1.322e-05	0.00950581	655	655_L4	chr6:29737971-30798168	Yes	LINC00243	23622	downstream								FALSE	FALSE
rs150454627	chr6	30807412	6.434e-06	0.0116742	655	655_L4	chr6:29737971-30798168	Yes	LINC00243	23247	downstream								FALSE	FALSE
rs138499655	chr6	30807435	5.313e-06	0.0137417	655	655_L4	chr6:29737971-30798168	Yes	LINC00243	23224	downstream								FALSE	FALSE
rs192863265	chr6	30807437	1.594e-06	0.089675	655	655_L4	chr6:29737971-30798168	Yes	LINC00243	23222	downstream								FALSE	FALSE
rs184119155	chr6	30807487	1.326e-06	0.108707	655	655_L4	chr6:29737971-30798168	Yes	LINC00243	23172	downstream								FALSE	FALSE
rs112733823	chr6	30807500	1.6e-06	0.0891933	655	655_L4	chr6:29737971-30798168	Yes	LINC00243	23159	downstream								FALSE	FALSE
rs114454260	chr6	30807533	3.647e-06	0.0202426	655	655_L4	chr6:29737971-30798168	Yes	LINC00243	23126	downstream								FALSE	FALSE
rs181100330	chr6	30807562	1.521e-05	0.00461583	655	655_L4	chr6:29737971-30798168	Yes	LINC00243	23097	downstream								FALSE	FALSE
rs28877339	chr6	30807908	3.347e-05	0.00371089	655	655_L4	chr6:29737971-30798168	Yes	LINC00243	22751	downstream								FALSE	FALSE
rs114514827	chr6	30808448	8.94e-06	0.0144441	655	655_L4	chr6:29737971-30798168	Yes	LINC00243	22211	downstream								FALSE	FALSE
rs12200562	chr6	30808844	1.949e-05	0.0064642	655	655_L4	chr6:29737971-30798168	Yes	LINC00243	21815	downstream								FALSE	FALSE
rs12200829	chr6	30809119	1.411e-05	0.0092455	655	655_L4	chr6:29737971-30798168	Yes	LINC00243	21540	downstream								FALSE	FALSE
rs12214232	chr6	30809183	1.789e-05	0.00721686	655	655_L4	chr6:29737971-30798168	Yes	LINC00243	21476	downstream								FALSE	FALSE
rs12208098	chr6	30809544	2.501e-05	0.00487762	655	655_L4	chr6:29737971-30798168	Yes	LINC00243	21115	downstream		chr6_30809261_30809761	Colonocyte-Early_Colonocyte			IER3		FALSE	FALSE
rs12209725	chr6	30810072	1.96e-05	0.00651407	655	655_L4	chr6:29737971-30798168	Yes	LINC00243	20587	downstream								FALSE	FALSE
rs12202957	chr6	30810528	2.407e-05	0.00514619	655	655_L4	chr6:29737971-30798168	Yes	LINC00243	20131	downstream								FALSE	FALSE
rs12193346	chr6	30812733	1.423e-05	0.00935064	655	655_L4	chr6:29737971-30798168	Yes	LINC00243	17926	downstream		chr6_30812587_30813087	Colonocyte			IER3		FALSE	FALSE
rs4409219	chr6	30812942	1.426e-05	0.00922018	655	655_L4	chr6:29737971-30798168	Yes	LINC00243	17717	inside exon	inside transcription region	chr6_30812587_30813087	Colonocyte			IER3		FALSE	FALSE
rs4327730	chr6	30813159	2.493e-05	0.004758	655	655_L4	chr6:29737971-30798168	Yes	LINC00243	17500	inside exon	inside transcription region	chr6_30813096_30813596	AC_Goblet-Colonocyte-Early_Colonocyte	Enterocyte	chr6_30813152_30813602	IER3&DDR1	LINC00243	FALSE	FALSE
rs10807071	chr6	30813374	2.155e-05	0.00573759	655	655_L4	chr6:29737971-30798168	Yes	LINC00243	17285	inside exon	inside transcription region	chr6_30813096_30813596	AC_Goblet-Colonocyte-Early_Colonocyte	Enterocyte	chr6_30813152_30813602	IER3&DDR1	LINC00243	FALSE	FALSE
rs12210111	chr6	30813973	2.229e-05	0.00566652	655	655_L4	chr6:29737971-30798168	Yes	LINC00243	16686	inside exon	inside transcription region	chr6_30813676_30814176	Colonocyte-Early_Colonocyte		chr6_30813039_30814747	IER3&DDR1	LINC00243	FALSE	FALSE
rs12210318	chr6	30814127	2.078e-05	0.00573393	655	655_L4	chr6:29737971-30798168	Yes	LINC00243	16532	inside exon	inside transcription region	chr6_30813676_30814176	Colonocyte-Early_Colonocyte		chr6_30814064_30814608	IER3&DDR1	LINC00243	FALSE	FALSE
rs2394414	chr6	30814546	2.237e-05	0.00553544	655	655_L4	chr6:29737971-30798168	Yes	LINC00243	16113	inside exon	inside transcription region	chr6_30814183_30814683	Macrophage		chr6_30814064_30814608		LINC00243	FALSE	FALSE
rs9501488	chr6	30814994	2.949e-05	0.00466547	655	655_L4	chr6:29737971-30798168	Yes	LINC00243	15665	inside intron	inside transcription region				chr6_30814557_30815602		LINC00243	FALSE	FALSE
rs114847596	chr6	30815203	6.662e-07	0.19951	655	655_L4	chr6:29737971-30798168	Yes	LINC00243	15456	inside intron	inside transcription region	chr6_30815005_30815505			chr6_30814557_30815602		LINC00243	FALSE	FALSE
rs147598634	chr6	30815246	2.722e-05	0.00449832	655	655_L4	chr6:29737971-30798168	Yes	LINC00243	15413	inside intron	inside transcription region	chr6_30815005_30815505			chr6_30814557_30815602		LINC00243	FALSE	FALSE
rs141009962	chr6	30815590	2.145e-05	0.00570243	655	655_L4	chr6:29737971-30798168	Yes	LINC00243	15069	inside intron	inside transcription region				chr6_30814557_30815602		LINC00243	FALSE	FALSE
rs28744161	chr6	30815696	2.818e-05	0.00435952	655	655_L4	chr6:29737971-30798168	Yes	LINC00243	14963	inside intron	inside transcription region							FALSE	FALSE
rs28744171	chr6	30815723	3.441e-05	0.00347428	655	655_L4	chr6:29737971-30798168	Yes	LINC00243	14936	inside intron	inside transcription region							FALSE	FALSE
rs12205844	chr6	30816799	3.134e-05	0.00381382	655	655_L4	chr6:29737971-30798168	Yes	LINC00243	13860	inside intron	inside transcription region							FALSE	FALSE
rs12205961	chr6	30817007	1.622e-05	0.00778445	655	655_L4	chr6:29737971-30798168	Yes	LINC00243	13652	inside intron	inside transcription region							FALSE	FALSE
rs12192430	chr6	30817031	2.064e-05	0.00591938	655	655_L4	chr6:29737971-30798168	Yes	LINC00243	13628	inside intron	inside transcription region	chr6_30817031_30817531	Macrophage					FALSE	FALSE
rs62408723	chr6	30817222	2.987e-05	0.0039833	655	655_L4	chr6:29737971-30798168	Yes	LINC00243	13437	inside intron	inside transcription region	chr6_30817031_30817531	Macrophage		chr6_30817198_30817530		LINC00243	FALSE	FALSE
rs12192760	chr6	30817608	2.39e-05	0.00520538	655	655_L4	chr6:29737971-30798168	Yes	LINC00243	13051	inside intron	inside transcription region				chr6_30817194_30817621		LINC00243	FALSE	FALSE
rs17189483	chr6	30818157	3.558e-05	0.00338106	655	655_L4	chr6:29737971-30798168	Yes	LINC00243	12502	inside intron	inside transcription region							FALSE	FALSE
rs17189490	chr6	30818238	1.675e-05	0.00769971	655	655_L4	chr6:29737971-30798168	Yes	LINC00243	12421	inside intron	inside transcription region							FALSE	FALSE
rs17195830	chr6	30818261	2.004e-05	0.00638538	655	655_L4	chr6:29737971-30798168	Yes	LINC00243	12398	inside intron	inside transcription region	chr6_30818253_30818753	Fibroblast-Macrophage					FALSE	FALSE
rs17195837	chr6	30818327	3.322e-05	0.00356929	655	655_L4	chr6:29737971-30798168	Yes	LINC00243	12332	inside intron	inside transcription region	chr6_30818253_30818753	Fibroblast-Macrophage					FALSE	FALSE
rs62408725	chr6	30818562	2.075e-05	0.00621579	655	655_L4	chr6:29737971-30798168	Yes	LINC00243	12097	inside intron	inside transcription region	chr6_30818253_30818753	Fibroblast-Macrophage		chr6_30818333_30818714		LINC00243	FALSE	FALSE
rs62408727	chr6	30818740	2.921e-05	0.00430172	655	655_L4	chr6:29737971-30798168	Yes	LINC00243	11919	inside intron	inside transcription region	chr6_30818253_30818753	Fibroblast-Macrophage		chr6_30818523_30819679		LINC00243	FALSE	FALSE
rs12195508	chr6	30821888	2.691e-05	0.00451558	655	655_L4	chr6:29737971-30798168	Yes	LINC00243	8771	inside intron	inside transcription region	chr6_30821882_30822382	Plasma					FALSE	FALSE
rs62400964	chr6	30823756	1.485e-05	0.00876485	655	655_L4	chr6:29737971-30798168	Yes	LINC00243	6903	inside intron	inside transcription region							FALSE	FALSE
rs12212837	chr6	30825890	2.665e-05	0.00477908	655	655_L4	chr6:29737971-30798168	Yes	LINC00243	4769	inside intron	inside transcription region							FALSE	FALSE
rs62400977	chr6	30826867	1.039e-05	0.0121415	655	655_L4	chr6:29737971-30798168	Yes	LINC00243	3792	inside intron	inside transcription region							FALSE	FALSE
rs12215119	chr6	30827551	1.258e-05	0.0104135	655	655_L4	chr6:29737971-30798168	Yes	LINC00243	3108	inside intron	inside transcription region							FALSE	FALSE
rs62400978	chr6	30827800	1.78e-05	0.00701727	655	655_L4	chr6:29737971-30798168	Yes	LINC00243	2859	inside intron	inside transcription region							FALSE	FALSE
rs62400979	chr6	30827823	1.403e-05	0.00927947	655	655_L4	chr6:29737971-30798168	Yes	LINC00243	2836	inside intron	inside transcription region							FALSE	FALSE
rs62400981	chr6	30828317	2.281e-05	0.00541269	655	655_L4	chr6:29737971-30798168	Yes	LINC00243	2342	inside intron	inside transcription region				chr6_30828213_30828766		LINC00243	FALSE	FALSE
rs12197221	chr6	30828607	1.5e-05	0.00849618	655	655_L4	chr6:29737971-30798168	Yes	LINC00243	2052	inside intron	inside transcription region	chr6_30828377_30828877	Colonocyte-EEC-TI_Stem		chr6_30828213_30828766		LINC00243	FALSE	FALSE
rs12198723	chr6	30828957	2.577e-05	0.00468557	655	655_L4	chr6:29737971-30798168	Yes	LINC00243	1702	inside intron	inside transcription region				chr6_30828556_30829167		LINC00243	FALSE	FALSE
rs9264942	chr6	31306603	5.311e-18	0.986751	656	656_L1	chr6:30798168-31571218	Yes	LINC02571	4961	upstream								FALSE	FALSE
rs9266806	chr6	31410245	4.54e-06	0.999548	656	656_L3	chr6:30798168-31571218	Yes	MICA	6573	inside intron	inside transcription region							FALSE	FALSE
rs1799964	chr6	31574531	8.67e-13	0.211888	656	656_L2	chr6:30798168-31571218	Yes	TNF	1034	promoter		chr6_31574079_31574579	GC_B		chr6_31574154_31575666		TNF	FALSE	FALSE
rs2844480	chr6	31597044	2.7e-13	0.769933	656	656_L2	chr6:30798168-31571218	Yes	NCR3	4038	upstream		chr6_31596900_31597400	CD8T-GC_B-MemoryB-NaiveB-Neutrophil-gdT		chr6_31597039_31597239	LTB&NCR3	NCR3	FALSE	FALSE
rs28732147	chr6	31604857	2.917e-17	0.955671	657	657_L2	chr6:31571218-32682664	Yes	AIF1	10360	upstream								FALSE	FALSE
rs707922	chr6	31657730	7.057e-11	0.260851	657	657_L8	chr6:31571218-32682664	Yes	APOM	1836	inside intron	inside transcription region	chr6_31657579_31658079						FALSE	FALSE
rs805278	chr6	31694686	1.235e-10	0.168157	657	657_L8	chr6:31571218-32682664	Yes	ABHD16A	1630	promoter								FALSE	FALSE
rs805273	chr6	31697675	6.68e-11	0.3299	657	657_L8	chr6:31571218-32682664	Yes	MIR4646	3416	downstream								FALSE	FALSE
rs1266074	chr6	31698774	8.657e-11	0.240815	657	657_L8	chr6:31571218-32682664	Yes	MIR4646	2317	downstream								FALSE	FALSE
rs148571474	chr6	31704935	2.263e-17	0.978252	657	657_L6	chr6:31571218-32682664	Yes	ABHD16A	1579	promoter		chr6_31704763_31705263						FALSE	FALSE
rs62402717	chr6	32113061	0.001136	0.839787	657	657_L9	chr6:31571218-32682664	Yes	TNXB	2273	inside intron	5' UTR							FALSE	FALSE
rs62402747	chr6	32145678	0.002432	0.122929	657	657_L9	chr6:31571218-32682664	Yes	PRRT1	4179	downstream								FALSE	FALSE
rs145568234	chr6	32279268	4.308e-42	1	657	657_L1	chr6:31571218-32682664	Yes	TSBP1-AS1	16566	inside intron	inside transcription region							FALSE	FALSE
rs1281932	chr6	32619573	3.333e-12	1	657	657_L4	chr6:31571218-32682664	Yes	HLA-DQA1	17828	upstream								FALSE	FALSE
rs73728611	chr6	32621586	0.002034	1	657	657_L5	chr6:31571218-32682664	Yes	HLA-DQA1	15815	upstream								TRUE	FALSE
rs114683059	chr6	32625013	0.003045	0.805191	657	657_L10	chr6:31571218-32682664	Yes	HLA-DQA1	12388	upstream		chr6_32624969_32625469	GC_B-Macrophage-MemoryB-NaiveB	Enterocyte	chr6_32624366_32625846	HLA-DQA1&HLA-DQB1&HLA-DQA2&HLA-DQB2&HLA-DOB	HLA-DQA1	TRUE	FALSE
rs183271060	chr6	32634213	0.0006879	0.185783	657	657_L10	chr6:31571218-32682664	Yes	HLA-DQA1	3188	upstream		chr6_32633946_32634446	GC_B-Macrophage-MemoryB-NaiveB		chr6_32633850_32634727	HLA-DQA1&HLA-DQB1&HLA-DQA2&HLA-DQB2	HLA-DQA1	FALSE	FALSE
rs4713570	chr6	32658263	5.076e-07	0.992918	657	657_L3	chr6:31571218-32682664	Yes	HLA-DQB1-AS1	1617	promoter		chr6_32657868_32658368	DC-Endothelium-GC_B-Macrophage-MemoryB-NaiveB			HLA-DRA&HLA-DRB5&HLA-DRB1&HLA-DQA1&HLA-DQB1&HLA-DQA2&HLA-DQB2		FALSE	FALSE
rs9275171	chr6	32686195	0.318	0.999967	657	657_L7	chr6:31571218-32682664	Yes	HLA-DQB1	17812	upstream								TRUE	FALSE
rs12204919	chr6	32717903	1.181e-07	0.221117	658	658_L4	chr6:32682664-33236497	Yes	LOC102725019	102	promoter								FALSE	FALSE
rs12197345	chr6	32720883	2.198e-07	0.11738	658	658_L4	chr6:32682664-33236497	Yes	LOC102725019	2498	downstream								FALSE	FALSE
rs71565347	chr6	32755184	8.378e-07	0.0344512	658	658_L4	chr6:32682664-33236497	Yes	MIR3135B	5205	upstream								FALSE	FALSE
rs28724890	chr6	32774067	2.04e-10	0.45535	658	658_L3	chr6:32682664-33236497	Yes	HLA-DQB2	10535	upstream								FALSE	FALSE
rs9276625	chr6	32775967	5.435e-12	0.26304	658	658_L5	chr6:32682664-33236497	Yes	HLA-DQB2	12435	upstream								FALSE	FALSE
rs4947258	chr6	32779725	4.837e-11	0.035014	658	658_L5	chr6:32682664-33236497	Yes	HLA-DQB2	16193	upstream		chr6_32779286_32779786						FALSE	FALSE
rs4947349	chr6	32780013	5.062e-11	0.0339329	658	658_L5	chr6:32682664-33236497	Yes	HLA-DQB2	16481	upstream								FALSE	FALSE
rs28892573	chr6	32783138	5.615e-10	0.164017	658	658_L3	chr6:32682664-33236497	Yes	HLA-DQB2	19606	upstream								FALSE	FALSE
rs9276688	chr6	32783467	3.921e-11	0.042518	658	658_L5	chr6:32682664-33236497	Yes	HLA-DQB2	19935	upstream								FALSE	FALSE
rs9276689	chr6	32784185	4.63e-11	0.0378282	658	658_L5	chr6:32682664-33236497	Yes	HLA-DQB2	20653	upstream								FALSE	FALSE
rs719655	chr6	32784556	4.983e-11	0.0351149	658	658_L5	chr6:32682664-33236497	Yes	HLA-DQB2	21024	upstream								FALSE	FALSE
rs9276691	chr6	32785067	5.188e-11	0.0339283	658	658_L5	chr6:32682664-33236497	Yes	HLA-DQB2	21535	upstream								FALSE	FALSE
rs7762279	chr6	32787513	1.544e-11	0.0932542	658	658_L5	chr6:32682664-33236497	Yes	HLA-DQB2	23981	upstream								FALSE	FALSE
rs9276700	chr6	32788876	1.385e-11	0.101858	658	658_L5	chr6:32682664-33236497	Yes	HLA-DQB2	25344	upstream								FALSE	FALSE
rs28724894	chr6	32790871	8.16e-10	0.113769	658	658_L3	chr6:32682664-33236497	Yes	HLA-DOB	26039	downstream								FALSE	FALSE
rs73739311	chr6	32796986	6.468e-12	0.342947	658	658_L2	chr6:32682664-33236497	Yes	HLA-DOB	19924	downstream		chr6_32796929_32797429	CD4T-GC_B-Macrophage-MemoryB-NaiveB-Plasma			HLA-DQA1		FALSE	FALSE
rs9276731	chr6	32797808	6.482e-12	0.195013	658	658_L5	chr6:32682664-33236497	Yes	HLA-DOB	19102	downstream		chr6_32797430_32797930	DC-GC_B-Macrophage-MemoryB-NaiveB			HLA-DQA1&HLA-DQB1&HLA-DQA2&HLA-DQB2&HLA-DMA&HLA-DOA		FALSE	FALSE
rs73739316	chr6	32798629	8.167e-12	0.259324	658	658_L2	chr6:32682664-33236497	Yes	HLA-DOB	18281	downstream								FALSE	FALSE
rs28724895	chr6	32798705	1.093e-09	0.0788522	658	658_L3	chr6:32682664-33236497	Yes	HLA-DOB	18205	downstream								FALSE	FALSE
rs11961213	chr6	32799472	5.507e-12	0.397168	658	658_L2	chr6:32682664-33236497	Yes	HLA-DOB	17438	downstream								FALSE	FALSE
rs1054684	chr6	32809144	1.872e-12	0.112878	658	658_L5	chr6:32682664-33236497	Yes	HLA-DOB	7766	downstream								FALSE	FALSE
rs11575907	chr6	32814335	2.296e-09	0.0401667	658	658_L3	chr6:32682664-33236497	Yes	HLA-DOB	2575	downstream								FALSE	FALSE
rs28724897	chr6	32831380	6.276e-10	0.138063	658	658_L3	chr6:32682664-33236497	Yes	TAP2	653	promoter								FALSE	FALSE
rs74365910	chr6	32838776	2.769e-19	1	658	658_L1	chr6:32682664-33236497	Yes	TAP2	6	promoter		chr6_32838591_32839091	Macrophage-MemoryB	Mast	chr6_32838201_32838938	PSMB8-AS1&PSMB9	TAP2	FALSE	FALSE
rs71565350	chr6	32860398	2.651e-07	0.10653	658	658_L4	chr6:32682664-33236497	Yes	PSMB9	4301	downstream								FALSE	FALSE
rs12197929	chr6	32921816	5.525e-08	0.485729	658	658_L4	chr6:32682664-33236497	Yes	HLA-DMB	15070	downstream		chr6_32921444_32921944	GC_B-Neutrophil					FALSE	FALSE
rs72925996	chr6	90220794	1.063e-08	0.0120734	692	692_L1	chr6:89973052-91843196	No	BACH2	2549	upstream								TRUE	FALSE
rs62408218	chr6	90222139	2.247e-09	0.046881	692	692_L1	chr6:89973052-91843196	No	BACH2	3894	upstream								FALSE	FALSE
rs60066732	chr6	90225664	3.317e-09	0.0312426	692	692_L1	chr6:89973052-91843196	No	BACH2	7419	upstream								FALSE	FALSE
rs11757155	chr6	90231521	5.664e-09	0.0214128	692	692_L1	chr6:89973052-91843196	No	BACH2	13276	upstream					chr6_90230868_90231613		BACH2	TRUE	FALSE
rs2021716	chr6	90231570	5.324e-09	0.0250148	692	692_L1	chr6:89973052-91843196	No	BACH2	13325	upstream					chr6_90230868_90231613		BACH2	TRUE	FALSE
rs17585295	chr6	90235112	1.208e-09	0.0832589	692	692_L1	chr6:89973052-91843196	No	BACH2	16867	upstream								FALSE	FALSE
rs4707609	chr6	90236760	1.615e-09	0.0605016	692	692_L1	chr6:89973052-91843196	No	BACH2	18515	upstream		chr6_90236380_90236880	GC_B-gdT					FALSE	FALSE
rs77844882	chr6	90237090	5.307e-09	0.0218056	692	692_L1	chr6:89973052-91843196	No	BACH2	18845	upstream								TRUE	FALSE
rs17513415	chr6	90238148	5.896e-09	0.0199125	692	692_L1	chr6:89973052-91843196	No	BACH2	19903	upstream								TRUE	FALSE
rs62408222	chr6	90238757	5.693e-09	0.0205028	692	692_L1	chr6:89973052-91843196	No	BACH2	20512	upstream		chr6_90238615_90239115						TRUE	FALSE
rs2875584	chr6	90240909	4.174e-09	0.0262615	692	692_L1	chr6:89973052-91843196	No	BACH2	22664	upstream								TRUE	FALSE
rs17513531	chr6	90241520	2.964e-09	0.0377462	692	692_L1	chr6:89973052-91843196	No	BACH2	23275	upstream		chr6_90241239_90241739	Macrophage-NaiveB					TRUE	FALSE
rs62408224	chr6	90246276	9.785e-09	0.0151636	692	692_L1	chr6:89973052-91843196	No	BACH2	28031	upstream								TRUE	FALSE
rs62408225	chr6	90246690	7.177e-09	0.0166924	692	692_L1	chr6:89973052-91843196	No	BACH2	28445	upstream								TRUE	FALSE
rs905670	chr6	90248783	5.311e-09	0.0218955	692	692_L1	chr6:89973052-91843196	No	BACH2	30538	upstream								TRUE	FALSE
rs62408227	chr6	90255452	8.789e-09	0.0167331	692	692_L1	chr6:89973052-91843196	No	BACH2	37207	upstream								TRUE	FALSE
rs11752685	chr6	90256696	7.643e-09	0.0183205	692	692_L1	chr6:89973052-91843196	No	BACH2	38451	upstream		chr6_90256647_90257147	CD4T-CD8T			BACH2		TRUE	FALSE
rs1604831	chr6	90257478	7.158e-09	0.0200712	692	692_L1	chr6:89973052-91843196	No	LOC105377891	38029	upstream		chr6_90257269_90257769	GC_B					TRUE	FALSE
rs55881869	chr6	90258306	8.641e-09	0.0172409	692	692_L1	chr6:89973052-91843196	No	LOC105377891	37201	upstream								TRUE	FALSE
rs1604830	chr6	90259502	8.344e-09	0.0172414	692	692_L1	chr6:89973052-91843196	No	LOC105377891	36005	upstream								TRUE	FALSE
rs2089126	chr6	90260493	8.305e-09	0.0172392	692	692_L1	chr6:89973052-91843196	No	LOC105377891	35014	upstream								TRUE	FALSE
rs1847472	chr6	90263440	5.929e-09	0.0208261	692	692_L1	chr6:89973052-91843196	No	LOC105377891	32067	upstream								TRUE	FALSE
rs55885254	chr6	90266515	6.751e-09	0.0189919	692	692_L1	chr6:89973052-91843196	No	LOC105377891	28992	upstream		chr6_90266221_90266721	NaiveB					TRUE	FALSE
rs62408233	chr6	90266890	6.73e-09	0.0189919	692	692_L1	chr6:89973052-91843196	No	LOC105377891	28617	upstream		chr6_90266788_90267288	AC_Stem-Early_Colonocyte-NaiveB		chr6_90266747_90267566		BACH2	TRUE	FALSE
rs62408235	chr6	90268664	8.789e-09	0.0163663	692	692_L1	chr6:89973052-91843196	No	LOC105377891	26843	upstream								TRUE	FALSE
rs62408236	chr6	90270429	6.892e-09	0.0184276	692	692_L1	chr6:89973052-91843196	No	LOC105377891	25078	upstream								TRUE	FALSE
rs55771973	chr6	90271600	7.522e-09	0.0173556	692	692_L1	chr6:89973052-91843196	No	LOC105377891	23907	upstream		chr6_90271126_90271626						TRUE	FALSE
rs45553631	chr6	90271938	5.761e-09	0.0214446	692	692_L1	chr6:89973052-91843196	No	LOC105377891	23569	upstream		chr6_90271867_90272367	CD4T-GC_B-MemoryB-NaiveB-Neutrophil			BACH2		TRUE	FALSE
rs969577	chr6	90272668	5.965e-09	0.0235496	692	692_L1	chr6:89973052-91843196	No	LOC105377891	22839	upstream								TRUE	FALSE
rs943689	chr6	90274316	6.545e-09	0.0208011	692	692_L1	chr6:89973052-91843196	No	LOC105377891	21191	upstream					chr6_90274112_90275223		BACH2	TRUE	FALSE
rs6454805	chr6	90276634	7.154e-09	0.0195745	692	692_L1	chr6:89973052-91843196	No	LOC105377891	18873	upstream								TRUE	FALSE
rs6899623	chr6	90276840	5.984e-09	0.0221285	692	692_L1	chr6:89973052-91843196	No	LOC105377891	18667	upstream								TRUE	FALSE
rs2325291	chr6	90276967	6.627e-09	0.0208136	692	692_L1	chr6:89973052-91843196	No	LOC105377891	18540	upstream								TRUE	FALSE
rs2325292	chr6	90277030	5.791e-09	0.0235351	692	692_L1	chr6:89973052-91843196	No	LOC105377891	18477	upstream								TRUE	FALSE
rs6925032	chr6	90298308	1.329e-09	0.0842404	692	692_L1	chr6:89973052-91843196	No	LOC105377891	671	inside intron	inside transcription region	chr6_90297821_90298321	CD4T-MemoryB		chr6_90296662_90299200		BACH2	FALSE	FALSE
rs1321859	chr6	90301954	1.176e-09	0.102983	692	692_L1	chr6:89973052-91843196	No	LOC105377891	4317	inside intron	inside transcription region							FALSE	FALSE
rs11152949	chr6	106001210	2.595e-16	0.05171	702	702_L1	chr6:106056733-107450306	No	PRDM1	7747	inside intron	5' UTR							FALSE	FALSE
rs73516754	chr6	106011863	4.041e-17	0.35751	702	702_L1	chr6:106056733-107450306	No	PRDM1	18400	inside intron	5' UTR							FALSE	FALSE
rs73516757	chr6	106012482	4.45e-17	0.309056	702	702_L1	chr6:106056733-107450306	No	PRDM1	19019	inside intron	5' UTR							FALSE	FALSE
rs12203431	chr6	106013004	5.858e-17	0.241805	702	702_L1	chr6:106056733-107450306	No	PRDM1	19541	inside intron	5' UTR							FALSE	FALSE
rs719726	chr6	127093656	1.23e-07	0.00474413	715	715_L1	chr6:125424383-127540461	No	RSPO3	25015	upstream								FALSE	FALSE
rs1936789	chr6	127098592	1.538e-07	0.00361365	715	715_L1	chr6:125424383-127540461	No	RSPO3	20079	upstream								FALSE	FALSE
rs9482770	chr6	127121947	1.011e-09	0.230508	715	715_L1	chr6:125424383-127540461	No	LOC105377989	1615	promoter								FALSE	FALSE
rs9482772	chr6	127125645	1.668e-09	0.145194	715	715_L1	chr6:125424383-127540461	No	LOC105377989	5313	upstream								FALSE	FALSE
rs1936806	chr6	127130520	1.847e-09	0.150582	715	715_L1	chr6:125424383-127540461	No	LOC105377989	10188	upstream								FALSE	FALSE
rs7766106	chr6	127133993	8.565e-08	0.00550117	715	715_L1	chr6:125424383-127540461	No	LOC105377989	13661	upstream								FALSE	FALSE
rs9491697	chr6	127134977	2.242e-09	0.11217	715	715_L1	chr6:125424383-127540461	No	LOC105377989	14645	upstream								FALSE	FALSE
rs9285458	chr6	127142500	3.274e-08	0.0128183	715	715_L1	chr6:125424383-127540461	No	LOC105377989	22168	upstream								FALSE	FALSE
rs7741021	chr6	127147129	1.805e-09	0.157815	715	715_L1	chr6:125424383-127540461	No	LOC105377989	26797	upstream		chr6_127146915_127147415	Endothelium-Fibroblast			RSPO3		FALSE	FALSE
rs9491699	chr6	127150388	6.063e-09	0.0515802	715	715_L1	chr6:125424383-127540461	No	LOC105377993	27065	inside intron	inside transcription region							FALSE	FALSE
rs3734626	chr6	127150646	1.807e-07	0.00346826	715	715_L1	chr6:125424383-127540461	No	LOC105377993	26807	inside intron	inside transcription region							FALSE	FALSE
rs6932207	chr6	127151479	1.347e-07	0.00426182	715	715_L1	chr6:125424383-127540461	No	LOC105377993	25974	inside intron	inside transcription region							FALSE	FALSE
rs13204656	chr6	127153537	1.939e-07	0.00332193	715	715_L1	chr6:125424383-127540461	No	LOC105377993	23916	inside intron	inside transcription region							FALSE	FALSE
rs17054398	chr6	127157801	1.688e-07	0.00330652	715	715_L1	chr6:125424383-127540461	No	LOC105377993	19652	inside intron	inside transcription region							FALSE	FALSE
rs11154386	chr6	127160665	1.914e-07	0.00304458	715	715_L1	chr6:125424383-127540461	No	LOC105377993	16788	inside intron	inside transcription region							FALSE	FALSE
rs2154168	chr6	127166757	6.581e-09	0.0465629	715	715_L1	chr6:125424383-127540461	No	LOC105377993	10696	inside intron	inside transcription region							FALSE	FALSE
rs7763784	chr6	127168673	5.252e-08	0.00811097	715	715_L1	chr6:125424383-127540461	No	LOC105377993	8780	inside intron	inside transcription region							FALSE	FALSE
rs2326565	chr6	127169165	2.219e-07	0.0030568	715	715_L1	chr6:125424383-127540461	No	LOC105377993	8288	inside intron	inside transcription region							FALSE	FALSE
rs10457487	chr6	127198089	1.674e-08	0.0213002	715	715_L1	chr6:125424383-127540461	No	LOC112267972	14667	inside intron	inside transcription region							FALSE	FALSE
rs1738074	chr6	159044945	3.102e-11	0.047798	734	734_L1	chr6:158218719-160580497	No	TAGAP	46	inside exon	5' UTR	chr6_159044803_159045303	CD4T-CD8T-GC_B-Macrophage-MemoryB-NK-NaiveB-Neutrophil-Plasma-gdT	Mast		TAGAP		FALSE	FALSE
rs212411	chr6	159047533	3.625e-11	0.0425242	734	734_L1	chr6:158218719-160580497	No	TAGAP	2381	upstream								FALSE	FALSE
rs212410	chr6	159048220	2.313e-11	0.0709256	734	734_L1	chr6:158218719-160580497	No	TAGAP	3068	upstream		chr6_159047818_159048318	CD4T-CD8T-Fibroblast					FALSE	FALSE
rs182429	chr6	159048542	2.191e-11	0.0613158	734	734_L1	chr6:158218719-160580497	No	TAGAP	3390	upstream								FALSE	FALSE
rs212409	chr6	159049026	1.487e-11	0.0938409	734	734_L1	chr6:158218719-160580497	No	TAGAP	3874	upstream								FALSE	FALSE
rs212408	chr6	159049210	9.122e-12	0.197914	734	734_L1	chr6:158218719-160580497	No	TAGAP	4058	upstream								FALSE	FALSE
rs212407	chr6	159049385	9.909e-12	0.182252	734	734_L1	chr6:158218719-160580497	No	TAGAP	4233	upstream								FALSE	FALSE
rs212403	chr6	159051117	5.927e-11	0.0296671	734	734_L1	chr6:158218719-160580497	No	TAGAP	5965	upstream								FALSE	FALSE
rs212402	chr6	159051263	6.096e-11	0.0351538	734	734_L1	chr6:158218719-160580497	No	TAGAP	6111	upstream								FALSE	FALSE
rs212400	chr6	159052542	6.506e-11	0.0294323	734	734_L1	chr6:158218719-160580497	No	TAGAP	7390	upstream								FALSE	FALSE
rs212399	chr6	159052729	8.39e-11	0.023808	734	734_L1	chr6:158218719-160580497	No	TAGAP	7577	upstream		chr6_159052699_159053199	MemoryB-NaiveB-Neutrophil					FALSE	FALSE
rs212398	chr6	159053233	3.149e-11	0.0624527	734	734_L1	chr6:158218719-160580497	No	TAGAP	8081	upstream								FALSE	FALSE
rs212397	chr6	159053592	8.188e-11	0.026374	734	734_L1	chr6:158218719-160580497	No	TAGAP	8440	upstream								FALSE	FALSE
rs177055	chr6	159054238	4.85e-11	0.0401249	734	734_L1	chr6:158218719-160580497	No	TAGAP	9086	upstream					chr6_159053863_159054284		TAGAP	FALSE	FALSE
rs629326	chr6	159075681	8.318e-11	0.0232022	734	734_L1	chr6:158218719-160580497	No	LOC112267968	10408	upstream		chr6_159075435_159075935	Macrophage					FALSE	FALSE
rs2149085	chr6	166957622	1.667e-20	0.00388878	740	740_L1	chr6:167024733-168042835	No	RNASET2	431	promoter					chr6_166956063_166957740		RNASET2	TRUE	TRUE
rs2149091	chr6	166959298	1.993e-20	0.00350751	740	740_L1	chr6:167024733-168042835	No	RNASET2	2107	upstream		chr6_166959199_166959699	CD4T-CD8T-DC-GC_B-Macrophage-MemoryB-NaiveB-Neutrophil-gdT	Early_Enterocyte&Enterocyte	chr6_166958940_166960253	CCR6	RNASET2	TRUE	TRUE
rs2149092	chr6	166959490	1.492e-20	0.00372267	740	740_L1	chr6:167024733-168042835	No	RNASET2	2299	upstream		chr6_166959199_166959699	CD4T-CD8T-DC-GC_B-Macrophage-MemoryB-NaiveB-Neutrophil-gdT	Early_Enterocyte&Enterocyte	chr6_166958940_166960253	CCR6	RNASET2	TRUE	TRUE
rs1819333	chr6	166960059	1.675e-20	0.00357663	740	740_L1	chr6:167024733-168042835	No	RNASET2	2868	upstream		chr6_166959835_166960335	Endothelium-GC_B-Macrophage-NaiveB		chr6_166958940_166960253		RNASET2	TRUE	TRUE
rs4710147	chr6	166960751	1.555e-20	0.00350765	740	740_L1	chr6:167024733-168042835	No	RNASET2	3560	upstream								TRUE	TRUE
rs2757047	chr6	166961001	1.189e-20	0.00380038	740	740_L1	chr6:167024733-168042835	No	RNASET2	3810	upstream								TRUE	TRUE
rs2757050	chr6	166963677	1.018e-20	0.00406222	740	740_L1	chr6:167024733-168042835	No	RNASET2	6486	upstream								TRUE	TRUE
rs2769351	chr6	166965080	1.47e-20	0.00405944	740	740_L1	chr6:167024733-168042835	No	RNASET2	7889	upstream								TRUE	TRUE
rs2769354	chr6	166966283	1.561e-20	0.00344046	740	740_L1	chr6:167024733-168042835	No	RNASET2	9092	upstream								TRUE	TRUE
rs2757052	chr6	166966686	1.029e-20	0.0039692	740	740_L1	chr6:167024733-168042835	No	RNASET2	9495	upstream								TRUE	TRUE
rs2769355	chr6	166967005	6.876e-21	0.00471201	740	740_L1	chr6:167024733-168042835	No	RNASET2	9814	upstream								TRUE	TRUE
rs2757054	chr6	166967013	8.542e-21	0.00436281	740	740_L1	chr6:167024733-168042835	No	RNASET2	9822	upstream								TRUE	TRUE
rs434093	chr6	166968961	1.39e-20	0.00357629	740	740_L1	chr6:167024733-168042835	No	RNASET2	11770	upstream								TRUE	TRUE
rs364283	chr6	166970262	1.229e-20	0.00429396	740	740_L1	chr6:167024733-168042835	No	RNASET2	13071	upstream					chr6_166969669_166970431		RNASET2	TRUE	TRUE
rs429083	chr6	166970484	1.166e-20	0.00439935	740	740_L1	chr6:167024733-168042835	No	RNASET2	13293	upstream					chr6_166970469_166970669		RNASET2	TRUE	TRUE
rs365189	chr6	166971057	1.303e-20	0.00418904	740	740_L1	chr6:167024733-168042835	No	RNASET2	13866	upstream		chr6_166970748_166971248						TRUE	TRUE
rs376551	chr6	166971435	1.569e-20	0.00391013	740	740_L1	chr6:167024733-168042835	No	RNASET2	14244	upstream								TRUE	TRUE
rs402749	chr6	166972616	1.265e-20	0.00419505	740	740_L1	chr6:167024733-168042835	No	RNASET2	15425	upstream								TRUE	TRUE
rs400063	chr6	166973104	1.515e-20	0.00409155	740	740_L1	chr6:167024733-168042835	No	RNASET2	15913	upstream								TRUE	TRUE
rs397713	chr6	166973226	1.712e-20	0.00382497	740	740_L1	chr6:167024733-168042835	No	RNASET2	16035	upstream								TRUE	TRUE
rs453184	chr6	166973916	1.719e-20	0.00374461	740	740_L1	chr6:167024733-168042835	No	RNASET2	16725	upstream								TRUE	TRUE
rs398278	chr6	166974681	1.815e-20	0.0037671	740	740_L1	chr6:167024733-168042835	No	RNASET2	17490	upstream								TRUE	FALSE
rs436707	chr6	166975355	1.226e-20	0.0042916	740	740_L1	chr6:167024733-168042835	No	RNASET2	18164	upstream								TRUE	TRUE
rs1794700	chr6	166975615	1.161e-20	0.00440023	740	740_L1	chr6:167024733-168042835	No	RNASET2	18424	upstream								TRUE	TRUE
rs430477	chr6	166976363	1.918e-20	0.00366833	740	740_L1	chr6:167024733-168042835	No	RNASET2	19172	upstream								TRUE	TRUE
rs443570	chr6	166976437	1.014e-20	0.00475668	740	740_L1	chr6:167024733-168042835	No	RNASET2	19246	upstream								TRUE	TRUE
rs444210	chr6	166976754	9.539e-23	0.0560809	740	740_L1	chr6:167024733-168042835	No	RNASET2	19563	upstream								TRUE	TRUE
rs439237	chr6	166977904	1.76e-20	0.00374501	740	740_L1	chr6:167024733-168042835	No	MIR3939	20008	downstream								TRUE	TRUE
rs408080	chr6	166979034	2.036e-20	0.00361591	740	740_L1	chr6:167024733-168042835	No	MIR3939	18878	downstream								TRUE	FALSE
rs405553	chr6	166981570	2.438e-20	0.00333589	740	740_L1	chr6:167024733-168042835	No	MIR3939	16342	downstream								TRUE	TRUE
rs393558	chr6	166984262	1.26e-20	0.00372197	740	740_L1	chr6:167024733-168042835	No	MIR3939	13650	downstream								TRUE	TRUE
rs436625	chr6	166984857	2.112e-20	0.00345843	740	740_L1	chr6:167024733-168042835	No	MIR3939	13055	downstream								TRUE	TRUE
rs408087	chr6	166985464	1.89e-20	0.00366849	740	740_L1	chr6:167024733-168042835	No	MIR3939	12448	downstream								TRUE	TRUE
rs408918	chr6	166985794	1.908e-20	0.00359465	740	740_L1	chr6:167024733-168042835	No	MIR3939	12118	downstream								TRUE	TRUE
rs389956	chr6	166993766	1.455e-20	0.0040332	740	740_L1	chr6:167024733-168042835	No	MIR3939	4146	downstream								TRUE	TRUE
rs4710161	chr6	166995886	1.333e-20	0.00384148	740	740_L1	chr6:167024733-168042835	No	MIR3939	2026	downstream								TRUE	TRUE
rs388406	chr6	166996074	1.408e-20	0.0036817	740	740_L1	chr6:167024733-168042835	No	MIR3939	1838	close to 3'								TRUE	TRUE
rs387733	chr6	166996283	1.344e-20	0.00375969	740	740_L1	chr6:167024733-168042835	No	MIR3939	1629	close to 3'								TRUE	TRUE
rs239936	chr6	166998128	1.152e-20	0.00682978	740	740_L1	chr6:167024733-168042835	No	MIR3939	216	promoter		chr6_166997650_166998150	AC_Goblet-Early_Colonocyte		chr6_166997832_167000083		FGFR1OP	TRUE	FALSE
rs239933	chr6	166999742	4.817e-21	0.00678682	740	740_L1	chr6:167024733-168042835	No	CEP43	125	inside exon	inside transcription region	chr6_166999637_167000137			chr6_166997832_167000083		FGFR1OP	TRUE	TRUE
rs6456143	chr6	167001952	2.107e-22	0.0479611	740	740_L1	chr6:167024733-168042835	No	CEP43	2335	inside intron	inside transcription region							TRUE	TRUE
rs9459835	chr6	167004063	1.587e-22	0.102051	740	740_L1	chr6:167024733-168042835	No	CEP43	4446	inside intron	inside transcription region							TRUE	FALSE
rs9459836	chr6	167005617	3.77e-20	0.00259595	740	740_L1	chr6:167024733-168042835	No	CEP43	6000	downstream		chr6_167005519_167006019			chr6_167005450_167006089		FGFR1OP	FALSE	FALSE
rs1060404	chr6	167015979	5.935e-20	0.00255262	740	740_L1	chr6:167024733-168042835	No	CEP43	6447	upstream								FALSE	FALSE
rs12526548	chr6	167017659	4.083e-22	0.0383634	740	740_L1	chr6:167024733-168042835	No	CEP43	4767	upstream								TRUE	TRUE
rs9459839	chr6	167018341	4.139e-22	0.0377433	740	740_L1	chr6:167024733-168042835	No	CEP43	4085	upstream								TRUE	TRUE
rs9459842	chr6	167018548	2.011e-22	0.0692613	740	740_L1	chr6:167024733-168042835	No	CEP43	3878	upstream								TRUE	TRUE
rs35171809	chr6	167019278	9.068e-23	0.170638	740	740_L1	chr6:167024733-168042835	No	CEP43	3148	upstream								TRUE	TRUE
rs1894603	chr6	167021198	8.492e-22	0.0205277	740	740_L1	chr6:167024733-168042835	No	CEP43	1228	promoter								TRUE	TRUE
rs7749278	chr6	167021837	4.847e-22	0.0324784	740	740_L1	chr6:167024733-168042835	No	CEP43	589	promoter								TRUE	TRUE
rs2301436	chr6	167024500	6.354e-22	0.0265974	740	740_L1	chr6:167024733-168042835	No	CEP43	290	promoter								TRUE	TRUE
rs2282861	chr6	167026640	3.752e-22	0.0423188	740	740_L1	chr6:167024733-168042835	No	CEP43	1850	inside intron	inside transcription region							TRUE	TRUE
rs2282860	chr6	167026756	5.55e-22	0.030717	740	740_L1	chr6:167024733-168042835	No	CEP43	1966	inside intron	inside transcription region							TRUE	TRUE
rs9457257	chr6	167027248	8.72e-22	0.0214633	740	740_L1	chr6:167024733-168042835	No	CEP43	2458	inside intron	inside transcription region							TRUE	TRUE
rs9459846	chr6	167027535	8.65e-22	0.0225978	740	740_L1	chr6:167024733-168042835	No	CEP43	2745	inside intron	inside transcription region	chr6_167027295_167027795						TRUE	TRUE
rs2181059	chr6	167028136	5.607e-22	0.0307122	740	740_L1	chr6:167024733-168042835	No	CEP43	3346	inside intron	inside transcription region							TRUE	TRUE
rs2237277	chr6	167028619	4.642e-22	0.037985	740	740_L1	chr6:167024733-168042835	No	CEP43	3829	inside intron	inside transcription region							TRUE	TRUE
rs2237275	chr6	167029506	4.307e-21	0.00581304	740	740_L1	chr6:167024733-168042835	No	CEP43	4716	inside intron	inside transcription region							TRUE	TRUE
rs2237273	chr6	167029529	1.985e-21	0.0100621	740	740_L1	chr6:167024733-168042835	No	CEP43	4739	inside intron	inside transcription region							TRUE	TRUE
rs6456146	chr6	167029914	1.095e-21	0.0184152	740	740_L1	chr6:167024733-168042835	No	CEP43	5124	inside intron	inside transcription region							TRUE	TRUE
rs9457258	chr6	167030766	2.146e-22	0.0563682	740	740_L1	chr6:167024733-168042835	No	CEP43	5976	inside intron	inside transcription region	chr6_167030637_167031137	TI_Stem	TI_Goblet				TRUE	TRUE
rs9457259	chr6	167030793	6.171e-20	0.00254392	740	740_L1	chr6:167024733-168042835	No	CEP43	6003	inside intron	inside transcription region	chr6_167030637_167031137	TI_Stem	TI_Goblet				FALSE	FALSE
rs10946205	chr6	167037823	3.438e-22	0.0467836	740	740_L1	chr6:167024733-168042835	No	CEP43	13033	downstream								TRUE	TRUE
rs6921588	chr6	167080909	2.865e-20	0.00357488	740	740_L1	chr6:167024733-168042835	No	CCR6	30898	upstream								FALSE	FALSE
rs1456893	chr7	50230076	2.86e-10	0.0139334	779	779_L1	chr7:49212278-51675322	No	IKZF1	73992	upstream		chr7_50229905_50230405	GC_B					FALSE	FALSE
rs2124799	chr7	50230418	3.35e-10	0.0122218	779	779_L1	chr7:49212278-51675322	No	IKZF1	73650	upstream								FALSE	FALSE
rs2168593	chr7	50240800	2.957e-10	0.0133987	779	779_L1	chr7:49212278-51675322	No	IKZF1	63268	upstream		chr7_50240640_50241140	CD4T					FALSE	FALSE
rs981132	chr7	50241943	3.115e-10	0.012551	779	779_L1	chr7:49212278-51675322	No	IKZF1	62125	upstream								FALSE	FALSE
rs6583435	chr7	50253809	2.631e-10	0.0148213	779	779_L1	chr7:49212278-51675322	No	IKZF1	50259	upstream								FALSE	FALSE
rs1456896	chr7	50264865	9.379e-12	0.337915	779	779_L1	chr7:49212278-51675322	No	IKZF1	39203	upstream		chr7_50264832_50265332	CD4T-CD8T-Plasma-gdT			IKZF1		FALSE	FALSE
rs9656588	chr7	50267184	8.733e-12	0.37742	779	779_L1	chr7:49212278-51675322	No	IKZF1	36884	upstream		chr7_50266738_50267238	CD4T-CD8T-GC_B-MemoryB-NK-NaiveB-Plasma-gdT		chr7_50266589_50268607	IKZF1	C7orf72	FALSE	FALSE
rs4917015	chr7	50279753	2.222e-11	0.049125	779	779_L1	chr7:49212278-51675322	No	IKZF1	24315	upstream								FALSE	FALSE
rs1026422	chr7	50280211	2.09e-11	0.0529533	779	779_L1	chr7:49212278-51675322	No	IKZF1	23857	upstream								FALSE	FALSE
rs17634369	chr7	50281878	2.636e-11	0.0423472	779	779_L1	chr7:49212278-51675322	No	IKZF1	22190	upstream		chr7_50281523_50282023	CD8T-DC-GC_B-Macrophage-MemoryB-NaiveB-Plasma-gdT		chr7_50281663_50282445	IKZF1	IKZF1	FALSE	FALSE
rs4917129	chr7	50283578	3.412e-11	0.0357501	779	779_L1	chr7:49212278-51675322	No	IKZF1	20490	upstream		chr7_50283241_50283741	GC_B-Macrophage-MemoryB-Plasma		chr7_50282993_50284008		FIGNL1	FALSE	FALSE
rs4380956	chr8	125516832	1.152e-15	0.389372	925	925_L1	chr8:126410917-128659111	No	LOC105375746	30152	inside intron	inside transcription region							FALSE	FALSE
rs921720	chr8	125522429	2.61e-15	0.175865	925	925_L1	chr8:126410917-128659111	No	LOC105375746	35749	inside intron	inside transcription region	chr8_125522116_125522616	Fibroblast					FALSE	FALSE
rs4871611	chr8	125525328	2.525e-15	0.17724	925	925_L1	chr8:126410917-128659111	No	LOC105375746	38648	inside intron	inside transcription region							FALSE	FALSE
rs1551398	chr8	125527809	2.589e-15	0.223148	925	925_L1	chr8:126410917-128659111	No	LOC105375746	41129	inside intron	inside transcription region	chr8_125527564_125528064	CD8T-DC-Macrophage-NK-Neutrophil	Colonocyte				FALSE	FALSE
rs7839493	chr8	128534405	1.712e-10	0.00591892	926	926_L1	chr8:128659111-130381139	No	LINC00824	26721	downstream								FALSE	FALSE
rs16903078	chr8	128534489	1.776e-10	0.00569059	926	926_L1	chr8:128659111-130381139	No	LINC00824	26637	downstream								FALSE	FALSE
rs16903080	chr8	128534619	1.362e-10	0.00697277	926	926_L1	chr8:128659111-130381139	No	LINC00824	26507	downstream								FALSE	FALSE
rs1400484	chr8	128535390	1.709e-10	0.00580425	926	926_L1	chr8:128659111-130381139	No	LINC00824	25736	downstream								FALSE	FALSE
rs1516974	chr8	128535888	1.731e-10	0.0058026	926	926_L1	chr8:128659111-130381139	No	LINC00824	25238	downstream								FALSE	FALSE
rs1516975	chr8	128535947	1.256e-10	0.00743452	926	926_L1	chr8:128659111-130381139	No	LINC00824	25179	downstream								FALSE	FALSE
rs1516976	chr8	128536012	1.419e-10	0.00668844	926	926_L1	chr8:128659111-130381139	No	LINC00824	25114	downstream								FALSE	FALSE
rs16903081	chr8	128536063	1.24e-10	0.00752122	926	926_L1	chr8:128659111-130381139	No	LINC00824	25063	downstream								FALSE	FALSE
rs10108517	chr8	128537316	3.092e-11	0.0255383	926	926_L1	chr8:128659111-130381139	No	LINC00824	23810	downstream								FALSE	FALSE
rs10095481	chr8	128537336	1.159e-10	0.00793917	926	926_L1	chr8:128659111-130381139	No	LINC00824	23790	downstream								FALSE	FALSE
rs10088755	chr8	128539387	1.505e-10	0.00654743	926	926_L1	chr8:128659111-130381139	No	LINC00824	21739	downstream								FALSE	FALSE
rs10113762	chr8	128539956	1.103e-10	0.00751443	926	926_L1	chr8:128659111-130381139	No	LINC00824	21170	downstream		chr8_128539684_128540184	EEC		chr8_128539865_128540925		PVT1	FALSE	FALSE
rs13328404	chr8	128540210	3.174e-11	0.0244921	926	926_L1	chr8:128659111-130381139	No	LINC00824	20916	downstream					chr8_128540205_128541246		LINC00824	FALSE	FALSE
rs938648	chr8	128540245	2.117e-11	0.0341457	926	926_L1	chr8:128659111-130381139	No	LINC00824	20881	downstream					chr8_128540205_128541246		LINC00824	FALSE	FALSE
rs938649	chr8	128540288	2.892e-12	0.214142	926	926_L1	chr8:128659111-130381139	No	LINC00824	20838	downstream					chr8_128540205_128541246		LINC00824	FALSE	FALSE
rs938650	chr8	128540294	1.649e-12	0.402777	926	926_L1	chr8:128659111-130381139	No	LINC00824	20832	downstream					chr8_128540205_128541246		LINC00824	FALSE	FALSE
rs10103637	chr8	128541451	5.379e-11	0.0146963	926	926_L1	chr8:128659111-130381139	No	LINC00824	19675	downstream		chr8_128541034_128541534	CD4T-CD8T-gdT	Colonocyte				FALSE	FALSE
rs10103640	chr8	128541457	2.75e-11	0.0272246	926	926_L1	chr8:128659111-130381139	No	LINC00824	19669	downstream		chr8_128541034_128541534	CD4T-CD8T-gdT	Colonocyte				FALSE	FALSE
rs938651	chr8	128543197	1.173e-10	0.00775195	926	926_L1	chr8:128659111-130381139	No	LINC00824	17929	downstream					chr8_128543147_128544177		LINC00824	FALSE	FALSE
rs2011527	chr8	128543286	1.245e-10	0.00758634	926	926_L1	chr8:128659111-130381139	No	LINC00824	17840	downstream					chr8_128543147_128544177		LINC00824	FALSE	FALSE
rs6470637	chr8	128543917	1.265e-10	0.00742531	926	926_L1	chr8:128659111-130381139	No	LINC00824	17209	downstream		chr8_128543493_128543993	CD4T-CD8T-gdT		chr8_128543147_128544177		LINC00824	FALSE	FALSE
rs16903097	chr8	128544110	9.967e-11	0.00904898	926	926_L1	chr8:128659111-130381139	No	LINC00824	17016	downstream					chr8_128543147_128544177		LINC00824	FALSE	FALSE
rs6982966	chr8	128545277	1.862e-10	0.00536213	926	926_L1	chr8:128659111-130381139	No	LINC00824	15849	downstream								FALSE	FALSE
rs6982716	chr8	128545346	1.66e-10	0.00568719	926	926_L1	chr8:128659111-130381139	No	LINC00824	15780	downstream								FALSE	FALSE
rs73374987	chr8	128545706	7.846e-11	0.0102471	926	926_L1	chr8:128659111-130381139	No	LINC00824	15420	downstream								FALSE	FALSE
rs10098765	chr8	128547065	6.77e-11	0.0120541	926	926_L1	chr8:128659111-130381139	No	LINC00824	14061	downstream								FALSE	FALSE
rs73375000	chr8	128549620	1.253e-10	0.00692589	926	926_L1	chr8:128659111-130381139	No	LINC00824	11506	downstream								FALSE	FALSE
rs10089868	chr8	128550184	2.556e-11	0.029194	926	926_L1	chr8:128659111-130381139	No	LINC00824	10942	downstream								FALSE	FALSE
rs10089972	chr8	128550212	2.616e-11	0.0284581	926	926_L1	chr8:128659111-130381139	No	LINC00824	10914	downstream								FALSE	FALSE
rs6651252	chr8	128554935	8.675e-11	0.00994479	926	926_L1	chr8:128659111-130381139	No	LINC00824	6191	downstream					chr8_128554765_128556164		LINC00824	FALSE	FALSE
rs57593539	chr8	128555269	1.549e-10	0.00622144	926	926_L1	chr8:128659111-130381139	No	LINC00824	5857	downstream		chr8_128554970_128555470	AC_Stem-Early_Enterocyte-TI_Goblet-TI_Stem		chr8_128554765_128556164		LINC00824	FALSE	FALSE
rs1561925	chr8	128556787	8.756e-11	0.00940831	926	926_L1	chr8:128659111-130381139	No	LINC00824	4339	downstream		chr8_128556616_128557116	CD4T-CD8T-gdT		chr8_128556783_128556983		LINC00824	FALSE	FALSE
rs1561924	chr8	128557125	3.797e-11	0.0206744	926	926_L1	chr8:128659111-130381139	No	LINC00824	4001	downstream								FALSE	FALSE
rs79832570	chr8	144042819	8.9e-11	0.999886	936	936_L1	chr8:144236881-146303867	No	SMPD5	6260	upstream								FALSE	FALSE
rs1327500	chr9	4961260	1.806e-14	0.691772	942	942_L2	chr9:4884926-6557589	No	JAK2	23130	upstream								FALSE	FALSE
rs2031754	chr9	4965713	6.513e-14	0.291514	942	942_L2	chr9:4884926-6557589	No	JAK2	18677	upstream		chr9_4965364_4965864		Early_Enterocyte&Enterocyte				FALSE	FALSE
rs7868130	chr9	4998401	9.199e-16	0.00834798	942	942_L1	chr9:4884926-6557589	No	JAK2	13129	inside intron	5' UTR							FALSE	FALSE
rs2225125	chr9	4998639	2.215e-16	0.0254537	942	942_L1	chr9:4884926-6557589	No	JAK2	13367	inside intron	5' UTR							FALSE	FALSE
rs1327494	chr9	4999303	2.347e-16	0.0238459	942	942_L1	chr9:4884926-6557589	No	JAK2	14031	inside intron	5' UTR							FALSE	FALSE
rs12347727	chr9	5000811	4.669e-16	0.0139023	942	942_L1	chr9:4884926-6557589	No	JAK2	15539	inside intron	5' UTR							FALSE	FALSE
rs11999928	chr9	5006743	3.354e-15	0.00352488	942	942_L1	chr9:4884926-6557589	No	JAK2	21471	inside intron	5' UTR							FALSE	FALSE
rs72699568	chr9	5007138	7.943e-15	0.00186573	942	942_L1	chr9:4884926-6557589	No	JAK2	21866	inside intron	5' UTR							FALSE	FALSE
rs7030260	chr9	5008070	4.657e-15	0.00261441	942	942_L1	chr9:4884926-6557589	No	JAK2	22798	inside intron	5' UTR							FALSE	FALSE
rs10815143	chr9	5009541	6.398e-15	0.00313347	942	942_L1	chr9:4884926-6557589	No	JAK2	24269	inside intron	5' UTR							FALSE	FALSE
rs10974910	chr9	5010091	4.001e-16	0.0168241	942	942_L1	chr9:4884926-6557589	No	JAK2	24819	inside intron	5' UTR							FALSE	FALSE
rs10974912	chr9	5010885	2.382e-16	0.0241325	942	942_L1	chr9:4884926-6557589	No	JAK2	25613	inside intron	5' UTR							FALSE	FALSE
rs62541531	chr9	5011795	5.322e-15	0.00247267	942	942_L1	chr9:4884926-6557589	No	JAK2	26523	inside intron	5' UTR							FALSE	FALSE
rs10815145	chr9	5013309	4.26e-15	0.00329224	942	942_L1	chr9:4884926-6557589	No	JAK2	28037	inside intron	5' UTR							FALSE	FALSE
rs10974914	chr9	5014332	3.115e-15	0.0040206	942	942_L1	chr9:4884926-6557589	No	JAK2	29060	inside intron	5' UTR							FALSE	FALSE
rs7045000	chr9	5015143	4.176e-16	0.00537119	942	942_L1	chr9:4884926-6557589	No	JAK2	29871	inside intron	5' UTR							FALSE	FALSE
rs10815147	chr9	5016145	3.913e-17	0.0316837	942	942_L1	chr9:4884926-6557589	No	JAK2	30873	inside intron	5' UTR							FALSE	FALSE
rs10974915	chr9	5016818	7.57e-16	0.00387842	942	942_L1	chr9:4884926-6557589	No	JAK2	31546	inside intron	5' UTR							FALSE	FALSE
rs10974916	chr9	5017350	3.674e-16	0.00556153	942	942_L1	chr9:4884926-6557589	No	JAK2	32078	inside intron	5' UTR							FALSE	FALSE
rs62541532	chr9	5017384	3.654e-17	0.0291426	942	942_L1	chr9:4884926-6557589	No	JAK2	32112	inside intron	5' UTR							FALSE	FALSE
rs12352214	chr9	5018041	4.371e-16	0.00489768	942	942_L1	chr9:4884926-6557589	No	JAK2	32769	inside intron	5' UTR							FALSE	FALSE
rs72699574	chr9	5020089	3.098e-17	0.0421398	942	942_L1	chr9:4884926-6557589	No	JAK2	34817	inside intron	5' UTR							FALSE	FALSE
rs7851556	chr9	5022807	1.898e-15	0.00425381	942	942_L1	chr9:4884926-6557589	No	JAK2	37535	inside intron	inside transcription region							FALSE	FALSE
rs11794708	chr9	5023441	3.627e-16	0.0164349	942	942_L1	chr9:4884926-6557589	No	JAK2	38169	inside intron	inside transcription region							FALSE	FALSE
rs11794778	chr9	5023794	1.449e-16	0.0308393	942	942_L1	chr9:4884926-6557589	No	JAK2	38522	inside intron	inside transcription region							FALSE	FALSE
rs10124627	chr9	5025746	4.936e-15	0.00289697	942	942_L1	chr9:4884926-6557589	No	JAK2	40474	inside intron	inside transcription region							FALSE	FALSE
rs2183137	chr9	5026293	7.107e-16	0.00885324	942	942_L1	chr9:4884926-6557589	No	JAK2	41021	inside intron	inside transcription region							FALSE	FALSE
rs10974922	chr9	5028813	2.405e-15	0.00373344	942	942_L1	chr9:4884926-6557589	No	JAK2	43541	inside intron	inside transcription region							FALSE	FALSE
rs60221565	chr9	5029077	2.279e-16	0.022244	942	942_L1	chr9:4884926-6557589	No	JAK2	43805	inside intron	inside transcription region							FALSE	FALSE
rs7875265	chr9	5033882	3.808e-15	0.0028019	942	942_L1	chr9:4884926-6557589	No	JAK2	48610	inside intron	inside transcription region							FALSE	FALSE
rs75354820	chr9	5037180	1.159e-15	0.00727234	942	942_L1	chr9:4884926-6557589	No	JAK2	51908	inside intron	inside transcription region							FALSE	FALSE
rs75032480	chr9	5037393	3.146e-16	0.0182461	942	942_L1	chr9:4884926-6557589	No	JAK2	52121	inside intron	inside transcription region							FALSE	FALSE
rs11999076	chr9	5037694	2.052e-15	0.0041977	942	942_L1	chr9:4884926-6557589	No	JAK2	52422	inside intron	inside transcription region							FALSE	FALSE
rs62541538	chr9	5038164	4.875e-16	0.0126318	942	942_L1	chr9:4884926-6557589	No	JAK2	52892	inside intron	inside transcription region							FALSE	FALSE
rs62541539	chr9	5038180	3.341e-16	0.0165046	942	942_L1	chr9:4884926-6557589	No	JAK2	52908	inside intron	inside transcription region							FALSE	FALSE
rs1576271	chr9	5039652	1.578e-16	0.0290893	942	942_L1	chr9:4884926-6557589	No	JAK2	54380	inside intron	inside transcription region							FALSE	FALSE
rs62541540	chr9	5040080	2.266e-16	0.0218486	942	942_L1	chr9:4884926-6557589	No	JAK2	54808	inside intron	inside transcription region							FALSE	FALSE
rs72699592	chr9	5041692	3.361e-14	0.00216781	942	942_L1	chr9:4884926-6557589	No	JAK2	56420	inside intron	inside transcription region							FALSE	FALSE
rs62541543	chr9	5042082	1.102e-15	0.00845008	942	942_L1	chr9:4884926-6557589	No	JAK2	56810	inside intron	inside transcription region							FALSE	FALSE
rs59225790	chr9	5042757	2.773e-16	0.019598	942	942_L1	chr9:4884926-6557589	No	JAK2	57485	inside intron	inside transcription region							FALSE	FALSE
rs7025540	chr9	5043152	7.923e-15	0.00187373	942	942_L1	chr9:4884926-6557589	No	JAK2	57880	inside intron	inside transcription region	chr9_5042806_5043306						FALSE	FALSE
rs7045491	chr9	5045658	3.546e-15	0.00286871	942	942_L1	chr9:4884926-6557589	No	JAK2	60386	inside intron	inside transcription region							FALSE	FALSE
rs7046511	chr9	5045695	4.391e-15	0.00258328	942	942_L1	chr9:4884926-6557589	No	JAK2	60423	inside intron	inside transcription region							FALSE	FALSE
rs10121491	chr9	5046935	7.031e-15	0.00227317	942	942_L1	chr9:4884926-6557589	No	JAK2	61663	inside intron	inside transcription region							FALSE	FALSE
rs12343374	chr9	5048213	2.739e-16	0.0209776	942	942_L1	chr9:4884926-6557589	No	JAK2	62941	inside intron	inside transcription region							FALSE	FALSE
rs62541556	chr9	5049092	1.264e-16	0.0468993	942	942_L1	chr9:4884926-6557589	No	JAK2	63820	inside intron	inside transcription region							FALSE	FALSE
rs10974935	chr9	5050307	6.184e-15	0.00257099	942	942_L1	chr9:4884926-6557589	No	JAK2	65035	inside intron	inside transcription region							FALSE	FALSE
rs2149555	chr9	5053743	2.086e-16	0.0253694	942	942_L1	chr9:4884926-6557589	No	JAK2	68471	inside intron	inside transcription region							FALSE	FALSE
rs1536800	chr9	5055434	9.852e-13	0.00398359	942	942_L1	chr9:4884926-6557589	No	JAK2	70162	inside intron	inside transcription region							FALSE	FALSE
rs10974938	chr9	5056037	1.718e-16	0.0338654	942	942_L1	chr9:4884926-6557589	No	JAK2	69928	upstream								FALSE	FALSE
rs10974939	chr9	5056482	2.18e-16	0.0275192	942	942_L1	chr9:4884926-6557589	No	JAK2	69483	upstream								FALSE	FALSE
rs12337134	chr9	5061578	2.336e-16	0.0240074	942	942_L1	chr9:4884926-6557589	No	JAK2	64387	upstream								FALSE	FALSE
rs72701605	chr9	5062056	1.583e-16	0.0327607	942	942_L1	chr9:4884926-6557589	No	JAK2	63909	upstream								FALSE	FALSE
rs57204002	chr9	5062610	5.071e-16	0.0144585	942	942_L1	chr9:4884926-6557589	No	JAK2	63355	upstream		chr9_5062354_5062854						FALSE	FALSE
rs61284219	chr9	5062816	1.002e-14	0.00197276	942	942_L1	chr9:4884926-6557589	No	JAK2	63149	upstream		chr9_5062354_5062854						FALSE	FALSE
rs12339666	chr9	5063296	7.054e-15	0.00229986	942	942_L1	chr9:4884926-6557589	No	JAK2	62669	upstream								FALSE	FALSE
rs7036476	chr9	5063664	6.017e-15	0.00248855	942	942_L1	chr9:4884926-6557589	No	JAK2	62301	upstream								FALSE	FALSE
rs10815149	chr9	5063701	1.386e-14	0.00181026	942	942_L1	chr9:4884926-6557589	No	JAK2	62264	upstream								FALSE	FALSE
rs16922576	chr9	5064193	6.317e-15	0.00510329	942	942_L1	chr9:4884926-6557589	No	JAK2	61772	upstream								FALSE	FALSE
rs3780365	chr9	5068520	1.827e-15	0.00559655	942	942_L1	chr9:4884926-6557589	No	JAK2	57445	upstream								FALSE	FALSE
rs3780366	chr9	5068596	3.29e-16	0.0204422	942	942_L1	chr9:4884926-6557589	No	JAK2	57369	upstream								FALSE	FALSE
rs3780367	chr9	5068755	2.687e-16	0.0217679	942	942_L1	chr9:4884926-6557589	No	JAK2	57210	upstream								FALSE	FALSE
rs67006981	chr9	5070401	8.742e-16	0.0080562	942	942_L1	chr9:4884926-6557589	No	JAK2	55564	upstream								FALSE	FALSE
rs12335546	chr9	5072182	6.344e-15	0.00212572	942	942_L1	chr9:4884926-6557589	No	JAK2	53783	upstream								FALSE	FALSE
rs4495487	chr9	5072798	5.629e-16	0.0116654	942	942_L1	chr9:4884926-6557589	No	JAK2	53167	upstream								FALSE	FALSE
rs10283730	chr9	5073289	4.27e-16	0.0147482	942	942_L1	chr9:4884926-6557589	No	JAK2	52676	upstream								FALSE	FALSE
rs12343867	chr9	5074189	6.858e-16	0.0111803	942	942_L1	chr9:4884926-6557589	No	JAK2	51776	upstream								FALSE	FALSE
rs10283563	chr9	5075603	2.669e-15	0.00426366	942	942_L1	chr9:4884926-6557589	No	JAK2	50362	upstream								FALSE	FALSE
rs7038763	chr9	5076399	4.986e-15	0.00300017	942	942_L1	chr9:4884926-6557589	No	JAK2	49566	upstream								FALSE	FALSE
rs1159782	chr9	5078117	4.01e-16	0.0152987	942	942_L1	chr9:4884926-6557589	No	JAK2	47848	upstream								FALSE	FALSE
rs12343065	chr9	5083533	2.229e-16	0.0240558	942	942_L1	chr9:4884926-6557589	No	JAK2	42432	upstream								FALSE	FALSE
rs12348771	chr9	5083634	2.452e-16	0.0251895	942	942_L1	chr9:4884926-6557589	No	JAK2	42331	upstream								FALSE	FALSE
rs62543863	chr9	5085417	3.488e-16	0.0182963	942	942_L1	chr9:4884926-6557589	No	JAK2	40548	upstream								FALSE	FALSE
rs11788834	chr9	5092466	1.898e-14	0.00196034	942	942_L1	chr9:4884926-6557589	No	JAK2	33499	upstream								FALSE	FALSE
rs12340866	chr9	5094185	2.318e-14	0.00196485	942	942_L1	chr9:4884926-6557589	No	JAK2	31780	upstream								FALSE	FALSE
rs10117565	chr9	5094461	1.691e-14	0.00233372	942	942_L1	chr9:4884926-6557589	No	JAK2	31504	upstream								FALSE	FALSE
rs3780374	chr9	5099677	1.337e-14	0.00276078	942	942_L1	chr9:4884926-6557589	No	JAK2	26288	upstream								FALSE	FALSE
rs10974963	chr9	5101305	2.885e-14	0.00180156	942	942_L1	chr9:4884926-6557589	No	JAK2	24660	upstream								FALSE	FALSE
rs111751030	chr9	5103067	2.762e-14	0.00191119	942	942_L1	chr9:4884926-6557589	No	JAK2	22898	upstream								FALSE	FALSE
rs10974964	chr9	5106648	2.051e-14	0.00213544	942	942_L1	chr9:4884926-6557589	No	JAK2	19317	upstream								FALSE	FALSE
rs12340894	chr9	5106775	1.223e-14	0.00281967	942	942_L1	chr9:4884926-6557589	No	JAK2	19190	upstream								FALSE	FALSE
rs4593605	chr9	5107278	1.914e-14	0.00208011	942	942_L1	chr9:4884926-6557589	No	JAK2	18687	upstream								FALSE	FALSE
rs12344629	chr9	5109208	2.323e-14	0.00190263	942	942_L1	chr9:4884926-6557589	No	JAK2	16757	upstream								FALSE	FALSE
rs3780377	chr9	5110899	3.553e-16	0.0224042	942	942_L1	chr9:4884926-6557589	No	JAK2	15066	upstream								FALSE	FALSE
rs884132	chr9	5114522	1.668e-14	0.00219902	942	942_L1	chr9:4884926-6557589	No	JAK2	11443	upstream								FALSE	FALSE
rs17425819	chr9	5114773	1.682e-14	0.00228245	942	942_L1	chr9:4884926-6557589	No	JAK2	11192	upstream								FALSE	FALSE
rs10815159	chr9	5115213	1.9e-14	0.00197832	942	942_L1	chr9:4884926-6557589	No	JAK2	10752	upstream								FALSE	FALSE
rs11788963	chr9	5120157	2.223e-14	0.00195781	942	942_L1	chr9:4884926-6557589	No	JAK2	5808	upstream								FALSE	FALSE
rs12349918	chr9	5125250	2.797e-14	0.00180172	942	942_L1	chr9:4884926-6557589	No	JAK2	715	promoter								FALSE	FALSE
rs10974969	chr9	5125336	2.565e-14	0.00174684	942	942_L1	chr9:4884926-6557589	No	JAK2	629	promoter								FALSE	FALSE
rs11793886	chr9	5125469	2.122e-14	0.00192892	942	942_L1	chr9:4884926-6557589	No	JAK2	496	promoter								FALSE	FALSE
rs10974979	chr9	5131731	1.608e-14	0.00233517	942	942_L1	chr9:4884926-6557589	No	JAK2	5766	downstream								FALSE	FALSE
rs11788949	chr9	5135180	2.652e-14	0.00179198	942	942_L1	chr9:4884926-6557589	No	JAK2	9215	downstream								FALSE	FALSE
rs2104594	chr9	5136717	2.576e-14	0.00180433	942	942_L1	chr9:4884926-6557589	No	JAK2	10752	downstream								FALSE	FALSE
rs62541871	chr9	5136969	2.3e-14	0.00188483	942	942_L1	chr9:4884926-6557589	No	JAK2	11004	downstream								FALSE	FALSE
rs10283582	chr9	5137893	2.263e-14	0.00193439	942	942_L1	chr9:4884926-6557589	No	JAK2	11928	downstream								FALSE	FALSE
rs10115970	chr9	5141096	2.179e-14	0.00197289	942	942_L1	chr9:4884926-6557589	No	JAK2	15131	downstream								FALSE	FALSE
rs10118789	chr9	5141178	2.62e-14	0.00206253	942	942_L1	chr9:4884926-6557589	No	JAK2	15213	downstream								FALSE	FALSE
rs10974983	chr9	5149657	1.254e-14	0.00245284	942	942_L1	chr9:4884926-6557589	No	INSL6	14594	inside intron	inside transcription region							FALSE	FALSE
rs10114470	chr9	114785492	1.755e-21	0.719847	995	995_L1	chr9:117019801-117921960	No	TNFSF15	20547	inside exon	3'UTR							FALSE	FALSE
rs3810936	chr9	114790605	5.816e-21	0.162121	995	995_L1	chr9:117019801-117921960	No	TNFSF15	15434	inside exon	inside transcription region							FALSE	FALSE
rs4246905	chr9	114790969	1.133e-20	0.0918494	995	995_L1	chr9:117019801-117921960	No	TNFSF15	15070	inside intron	inside transcription region							FALSE	FALSE
rs12237626	chr9	114814020	1.686e-11	0.46474	995	995_L3	chr9:117019801-117921960	No	TNFSF15	7981	upstream								FALSE	FALSE
rs10982417	chr9	114827333	1.218e-10	0.0804579	995	995_L3	chr9:117019801-117921960	No	TNFSF15	21294	upstream								FALSE	FALSE
rs7468800	chr9	114829725	1.896e-10	0.0494364	995	995_L3	chr9:117019801-117921960	No	TNFSF15	23686	upstream								TRUE	FALSE
rs1590256	chr9	114831395	3.024e-10	0.0163173	995	995_L3	chr9:117019801-117921960	No	TNFSF15	25356	upstream								FALSE	FALSE
rs7872350	chr9	114831737	3.04e-10	0.0323677	995	995_L3	chr9:117019801-117921960	No	TNFSF15	25698	upstream								FALSE	FALSE
rs6478111	chr9	114833900	3.14e-10	0.031012	995	995_L3	chr9:117019801-117921960	No	TNFSF15	27861	upstream								FALSE	FALSE
rs12238227	chr9	114837360	2.64e-10	0.0466404	995	995_L3	chr9:117019801-117921960	No	TNFSF15	31321	upstream								FALSE	FALSE
rs10982421	chr9	114840879	2.069e-10	0.0527105	995	995_L3	chr9:117019801-117921960	No	TNFSF15	34840	upstream								FALSE	FALSE
rs10982422	chr9	114841503	3.743e-10	0.0261365	995	995_L3	chr9:117019801-117921960	No	TNFSF15	35464	upstream								FALSE	FALSE
rs1075074	chr9	114841966	4.269e-10	0.0132169	995	995_L3	chr9:117019801-117921960	No	TNFSF15	35927	upstream								FALSE	FALSE
rs11554257	chr9	114842790	5.67e-10	0.0223219	995	995_L3	chr9:117019801-117921960	No	TNFSF15	36751	upstream								FALSE	FALSE
rs2418318	chr9	114842969	2.871e-10	0.0434976	995	995_L3	chr9:117019801-117921960	No	TNFSF15	36930	upstream								FALSE	FALSE
rs10982423	chr9	114843582	3.515e-10	0.0327076	995	995_L3	chr9:117019801-117921960	No	TNFSF15	37543	upstream								FALSE	FALSE
rs10982424	chr9	114843864	3.43e-10	0.0307829	995	995_L3	chr9:117019801-117921960	No	TNFSF15	37825	upstream								FALSE	FALSE
rs10982425	chr9	114843925	3.39e-10	0.0319447	995	995_L3	chr9:117019801-117921960	No	TNFSF15	37886	upstream								FALSE	FALSE
rs12237931	chr9	114845338	7.283e-10	0.0154642	995	995_L3	chr9:117019801-117921960	No	TNFSF15	39299	upstream								FALSE	FALSE
rs2181036	chr9	114886856	0.07858	0.0146008	995	995_L2	chr9:117019801-117921960	No	TNFSF8	17452	downstream								TRUE	TRUE
rs2418324	chr9	114888709	0.1023	0.00966849	995	995_L2	chr9:117019801-117921960	No	TNFSF8	15599	downstream		chr9_114888567_114889067						TRUE	TRUE
rs6478117	chr9	114899864	0.05737	0.0370211	995	995_L2	chr9:117019801-117921960	No	TNFSF8	4444	inside intron	inside transcription region							TRUE	TRUE
rs7030090	chr9	114900450	0.07452	0.0133862	995	995_L2	chr9:117019801-117921960	No	TNFSF8	3858	inside intron	inside transcription region	chr9_114900406_114900906						TRUE	TRUE
rs3181202	chr9	114901270	0.07693	0.0120827	995	995_L2	chr9:117019801-117921960	No	TNFSF8	3038	inside intron	inside transcription region							TRUE	TRUE
rs3181200	chr9	114901604	0.07967	0.0105554	995	995_L2	chr9:117019801-117921960	No	TNFSF8	2704	inside intron	inside transcription region							TRUE	TRUE
rs2974	chr9	114901892	0.07	0.0166323	995	995_L2	chr9:117019801-117921960	No	TNFSF8	2416	inside intron	inside transcription region							TRUE	TRUE
rs2295800	chr9	114901931	0.07875	0.0111195	995	995_L2	chr9:117019801-117921960	No	TNFSF8	2377	inside intron	inside transcription region							TRUE	TRUE
rs3181374	chr9	114902907	0.06547	0.0257086	995	995_L2	chr9:117019801-117921960	No	TNFSF8	1401	inside intron	inside transcription region	chr9_114902700_114903200	CD4T-CD8T-Plasma-gdT		chr9_114902722_114903477	TNFSF8	TNFSF15	TRUE	TRUE
rs1126711	chr9	114903099	0.06202	0.0327041	995	995_L2	chr9:117019801-117921960	No	TNFSF8	1209	inside intron	inside transcription region	chr9_114902700_114903200	CD4T-CD8T-Plasma-gdT		chr9_114902722_114903477	TNFSF8	TNFSF15	TRUE	TRUE
rs3181372	chr9	114903155	0.05893	0.0195365	995	995_L2	chr9:117019801-117921960	No	TNFSF8	1153	inside intron	inside transcription region	chr9_114902700_114903200	CD4T-CD8T-Plasma-gdT		chr9_114902722_114903477	TNFSF8	TNFSF15	TRUE	TRUE
rs3181367	chr9	114904398	0.06286	0.0130567	995	995_L2	chr9:117019801-117921960	No	TNFSF8	90	promoter								TRUE	TRUE
rs3181197	chr9	114905491	0.05913	0.0164299	995	995_L2	chr9:117019801-117921960	No	TNFSF8	1183	promoter					chr9_114905036_114905844		LOC100505478	TRUE	TRUE
rs1322054	chr9	114907019	0.06658	0.0110338	995	995_L2	chr9:117019801-117921960	No	TNFSF8	2711	upstream		chr9_114906773_114907273	CD8T					TRUE	TRUE
rs1322056	chr9	114910480	0.06432	0.0119666	995	995_L2	chr9:117019801-117921960	No	TNFSF8	6172	upstream					chr9_114908375_114910972		LOC100505478	TRUE	TRUE
rs10817682	chr9	114914034	0.0653	0.0130425	995	995_L2	chr9:117019801-117921960	No	TNFSF8	9726	upstream								TRUE	TRUE
rs12352646	chr9	114914238	0.06057	0.0171596	995	995_L2	chr9:117019801-117921960	No	TNFSF8	9930	upstream								TRUE	TRUE
rs4978611	chr9	114915025	0.05807	0.0198267	995	995_L2	chr9:117019801-117921960	No	TNFSF8	10717	upstream								TRUE	TRUE
rs3789879	chr9	114915956	0.06988	0.0108544	995	995_L2	chr9:117019801-117921960	No	TNFSF8	11648	upstream								TRUE	TRUE
rs4979472	chr9	114923118	0.06777	0.0117014	995	995_L2	chr9:117019801-117921960	No	TNFSF8	7473	inside intron	inside transcription region				chr9_114922892_114923297		TNFSF8	TRUE	TRUE
rs10817683	chr9	114924177	0.03682	0.226761	995	995_L2	chr9:117019801-117921960	No	TNFSF8	6414	inside intron	inside transcription region							FALSE	FALSE
rs10982456	chr9	114928478	0.05268	0.00944368	995	995_L2	chr9:117019801-117921960	No	TNFSF8	2113	inside intron	inside transcription region	chr9_114928087_114928587	CD8T-Macrophage					TRUE	TRUE
rs1006026	chr9	114928990	0.0213	0.437373	995	995_L2	chr9:117019801-117921960	No	TNFSF8	1601	inside intron	inside transcription region				chr9_114928905_114930983		TNFSF8	FALSE	FALSE
rs10781499	chr9	136371953	6.396e-30	0.122289	1009	1009_L1	chr9:138938978-139500342	No	CARD9	1060	promoter					chr9_136371929_136372129		CARD9	FALSE	FALSE
rs4077515	chr9	136372044	3.145e-30	0.180785	1009	1009_L1	chr9:138938978-139500342	No	CARD9	1151	promoter					chr9_136371999_136372199		CARD9	FALSE	FALSE
rs4075760	chr9	136372245	2.289e-29	0.0319679	1009	1009_L1	chr9:138938978-139500342	No	CARD9	1352	promoter					chr9_136372203_136372931		CARD9	FALSE	FALSE
rs4078099	chr9	136373081	9.191e-30	0.0674058	1009	1009_L1	chr9:138938978-139500342	No	CARD9	563	inside intron	5' UTR				chr9_136372649_136373781		CARD9	FALSE	FALSE
rs3812558	chr9	136374683	9.381e-30	0.0684562	1009	1009_L1	chr9:138938978-139500342	No	CARD9	1002	promoter								FALSE	FALSE
rs3829110	chr9	136374746	4.624e-30	0.174907	1009	1009_L1	chr9:138938978-139500342	No	CARD9	1065	promoter								FALSE	FALSE
rs10781500	chr9	136374886	1.4e-29	0.046543	1009	1009_L1	chr9:138938978-139500342	No	CARD9	1205	promoter								FALSE	FALSE
rs3829111	chr9	136375031	4.556e-29	0.0215197	1009	1009_L1	chr9:138938978-139500342	No	CARD9	1350	promoter								FALSE	FALSE
rs11794847	chr9	136377295	1.627e-29	0.0434858	1009	1009_L1	chr9:138938978-139500342	No	CARD9	3614	upstream		chr9_136377180_136377680	Macrophage		chr9_136377268_136377468		CARD9	FALSE	FALSE
rs11793497	chr9	136377398	1.484e-29	0.0465625	1009	1009_L1	chr9:138938978-139500342	No	CARD9	3717	upstream		chr9_136377180_136377680	Macrophage		chr9_136377268_136377468		CARD9	FALSE	FALSE
rs11791262	chr9	136377467	1.169e-29	0.0600717	1009	1009_L1	chr9:138938978-139500342	No	CARD9	3786	upstream		chr9_136377180_136377680	Macrophage		chr9_136377268_136377468		CARD9	FALSE	FALSE
rs10781507	chr9	136377606	9.663e-30	0.0685868	1009	1009_L1	chr9:138938978-139500342	No	CARD9	3925	upstream		chr9_136377180_136377680	Macrophage		chr9_136377589_136377789		CARD9	FALSE	FALSE
rs4567159	chr9	136382607	1.377e-29	0.0501129	1009	1009_L1	chr9:138938978-139500342	No	CARD9	8926	upstream								FALSE	FALSE
rs78428995	chr9	136387395	2.061e-29	0.0359967	1009	1009_L1	chr9:138938978-139500342	No	SNAPC4	7424	inside intron	inside transcription region	chr9_136387282_136387782		Early_Enterocyte				FALSE	FALSE
rs28360490	chr10	6019516	2.005e-06	0.0118739	1017	1017_L1	chr10:5983762-7171484	No	IL2RA	823	inside intron	inside transcription region							FALSE	FALSE
rs12722563	chr10	6027598	5.874e-07	0.0350099	1017	1017_L1	chr10:5983762-7171484	No	IL2RA	1597	promoter								FALSE	FALSE
rs12722552	chr10	6029384	3.005e-07	0.0612068	1017	1017_L1	chr10:5983762-7171484	No	IL2RA	3383	upstream								FALSE	FALSE
rs12722522	chr10	6036590	5.238e-07	0.0387978	1017	1017_L1	chr10:5983762-7171484	No	IL2RA	10589	upstream								FALSE	FALSE
rs7909519	chr10	6047878	1.674e-06	0.0157014	1017	1017_L1	chr10:5983762-7171484	No	IL2RA	14412	inside intron	inside transcription region							FALSE	FALSE
rs61839660	chr10	6052734	1.982e-08	0.646674	1017	1017_L1	chr10:5983762-7171484	No	IL2RA	9556	inside intron	inside transcription region	chr10_6052545_6053045	CD4T-CD8T-GC_B-MemoryB-NK-NaiveB-Plasma-gdT	Early_Enterocyte	chr10_6052400_6052754		IL2RA	FALSE	FALSE
rs12722496	chr10	6054704	7.586e-07	0.028934	1017	1017_L1	chr10:5983762-7171484	No	IL2RA	7586	inside intron	inside transcription region							FALSE	FALSE
rs12722495	chr10	6055320	5.4e-07	0.0371973	1017	1017_L1	chr10:5983762-7171484	No	IL2RA	6970	inside intron	inside transcription region							FALSE	FALSE
rs41295049	chr10	6067713	2.082e-06	0.0148981	1017	1017_L1	chr10:5983762-7171484	No	IL2RA	5346	upstream								FALSE	FALSE
rs61839672	chr10	6070030	7.388e-06	0.00770279	1017	1017_L1	chr10:5983762-7171484	No	IL2RA	7663	upstream		chr10_6069728_6070228	Plasma	Enterocyte	chr10_6069190_6070053		IL2RA	FALSE	FALSE
rs41295061	chr10	6072697	1.684e-06	0.0179587	1017	1017_L1	chr10:5983762-7171484	No	IL2RA	10330	upstream		chr10_6072453_6072953	Fibroblast-GC_B-Macrophage-MemoryB-Plasma	Enterocyte&gdT	chr10_6071731_6073024		IL2RA	FALSE	FALSE
rs41295063	chr10	6073241	2.447e-06	0.0136124	1017	1017_L1	chr10:5983762-7171484	No	IL2RA	10874	upstream								FALSE	FALSE
rs41295065	chr10	6075012	3.017e-06	0.0114088	1017	1017_L1	chr10:5983762-7171484	No	IL2RA	12645	upstream		chr10_6074696_6075196	Fibroblast					FALSE	FALSE
rs41295071	chr10	6076148	5.512e-06	0.00732338	1017	1017_L1	chr10:5983762-7171484	No	RBM17	12886	upstream								FALSE	FALSE
rs41295081	chr10	6077271	2.678e-06	0.0124093	1017	1017_L1	chr10:5983762-7171484	No	RBM17	11763	upstream								FALSE	FALSE
rs41295113	chr10	6081366	2.333e-06	0.0132174	1017	1017_L1	chr10:5983762-7171484	No	RBM17	7668	upstream								FALSE	FALSE
rs745290	chr10	30501335	3.723e-10	0.0213621	1033	1033_L1	chr10:30458838-31907519	No	LOC105376478	28182	upstream		chr10_30500975_30501475	Macrophage-gdT			MAP3K8		FALSE	FALSE
rs728976	chr10	30503652	7.484e-11	0.0875498	1033	1033_L1	chr10:30458838-31907519	No	LOC105376478	25865	upstream								FALSE	FALSE
rs10763791	chr10	30505226	2.52e-11	0.230031	1033	1033_L1	chr10:30458838-31907519	No	LOC105376478	24291	upstream		chr10_30504782_30505282	Macrophage		chr10_30504905_30506054		MTPAP	FALSE	FALSE
rs57172677	chr10	30511675	1.757e-11	0.320143	1033	1033_L1	chr10:30458838-31907519	No	LOC105376478	17842	upstream					chr10_30510234_30511878		GOLGA2P6	FALSE	FALSE
rs11008080	chr10	30513870	1.92e-11	0.311366	1033	1033_L1	chr10:30458838-31907519	No	LOC105376478	15647	upstream								FALSE	FALSE
rs4934693	chr10	34982916	8.258e-15	0.0110013	1036	1036_L1	chr10:35109355-36572508	No	LINC02635	8932	downstream								FALSE	FALSE
rs4934694	chr10	34983872	9.86e-15	0.0110013	1036	1036_L1	chr10:35109355-36572508	No	LINC02635	9888	downstream								FALSE	FALSE
rs11592404	chr10	34984548	1.79e-14	0.00530636	1036	1036_L1	chr10:35109355-36572508	No	LINC02635	10564	downstream								FALSE	FALSE
rs11597336	chr10	34985723	9.435e-15	0.00958899	1036	1036_L1	chr10:35109355-36572508	No	LINC02635	11739	downstream								FALSE	FALSE
rs9663401	chr10	34989921	1.343e-14	0.00665773	1036	1036_L1	chr10:35109355-36572508	No	LINC02635	15937	downstream								FALSE	FALSE
rs4351760	chr10	34991326	1.421e-14	0.00636194	1036	1036_L1	chr10:35109355-36572508	No	LINC02635	17342	downstream								FALSE	FALSE
rs4934695	chr10	34991677	1.93e-14	0.00484721	1036	1036_L1	chr10:35109355-36572508	No	LINC02635	17693	downstream								FALSE	FALSE
rs11597483	chr10	34996189	1.696e-14	0.00530636	1036	1036_L1	chr10:35109355-36572508	No	LINC02635	22205	downstream								FALSE	FALSE
rs35317849	chr10	34996793	1.64e-14	0.00555229	1036	1036_L1	chr10:35109355-36572508	No	LINC02635	22809	downstream		chr10_34996774_34997274	Macrophage					FALSE	FALSE
rs4934697	chr10	34998264	1.628e-14	0.00555229	1036	1036_L1	chr10:35109355-36572508	No	LINC02635	24280	downstream								FALSE	FALSE
rs35848945	chr10	34998633	2.303e-14	0.00404639	1036	1036_L1	chr10:35109355-36572508	No	LINC02635	24649	downstream								FALSE	FALSE
rs17582416	chr10	34998722	1.537e-14	0.00580982	1036	1036_L1	chr10:35109355-36572508	No	LINC02635	24738	downstream								FALSE	FALSE
rs11597392	chr10	34999647	2.104e-14	0.00442842	1036	1036_L1	chr10:35109355-36572508	No	LINC02635	25663	downstream								FALSE	FALSE
rs4934698	chr10	35001308	1.658e-14	0.00555229	1036	1036_L1	chr10:35109355-36572508	No	LINC02635	27324	downstream								FALSE	FALSE
rs113128150	chr10	35006799	1.194e-14	0.00875123	1036	1036_L1	chr10:35109355-36572508	No	LINC02635	32815	downstream								FALSE	FALSE
rs35388511	chr10	35007688	3.109e-14	0.00353517	1036	1036_L1	chr10:35109355-36572508	No	LINC02635	33704	downstream								TRUE	FALSE
rs34815241	chr10	35007748	3.904e-14	0.00246983	1036	1036_L1	chr10:35109355-36572508	No	LINC02635	33764	downstream								TRUE	FALSE
rs2384275	chr10	35008214	1.336e-14	0.00665773	1036	1036_L1	chr10:35109355-36572508	No	LINC02635	34230	downstream								FALSE	FALSE
rs2001893	chr10	35011695	1.519e-14	0.00580982	1036	1036_L1	chr10:35109355-36572508	No	LINC02635	37711	downstream								FALSE	FALSE
rs12830	chr10	35013777	2.295e-14	0.00404639	1036	1036_L1	chr10:35109355-36572508	No	LINC02635	39793	downstream								FALSE	FALSE
rs7920095	chr10	35014406	2.494e-14	0.00369783	1036	1036_L1	chr10:35109355-36572508	No	LINC02635	40422	downstream								FALSE	FALSE
rs72789609	chr10	35017278	3.097e-14	0.00308952	1036	1036_L1	chr10:35109355-36572508	No	LINC02635	43294	downstream								FALSE	FALSE
rs4934699	chr10	35017648	2.125e-14	0.00442842	1036	1036_L1	chr10:35109355-36572508	No	LINC02635	43664	downstream								FALSE	FALSE
rs7923172	chr10	35020439	2.778e-14	0.00295404	1036	1036_L1	chr10:35109355-36572508	No	LINC02635	46455	downstream								FALSE	FALSE
rs7908573	chr10	35020585	2.901e-14	0.00323134	1036	1036_L1	chr10:35109355-36572508	No	LINC02635	46601	downstream								FALSE	FALSE
rs7923217	chr10	35020661	1.336e-14	0.00665773	1036	1036_L1	chr10:35109355-36572508	No	LINC02635	46677	downstream								FALSE	FALSE
rs3740083	chr10	35031455	1.599e-14	0.0050715	1036	1036_L1	chr10:35109355-36572508	No	CUL2	39884	inside intron	inside transcription region							FALSE	FALSE
rs17583009	chr10	35031987	1.855e-14	0.0050715	1036	1036_L1	chr10:35109355-36572508	No	CUL2	39352	inside intron	inside transcription region							FALSE	FALSE
rs12261654	chr10	35033096	1.941e-14	0.00423302	1036	1036_L1	chr10:35109355-36572508	No	CUL2	38243	inside intron	inside transcription region							FALSE	FALSE
rs4934702	chr10	35034146	1.723e-14	0.00530636	1036	1036_L1	chr10:35109355-36572508	No	CUL2	37193	inside intron	inside transcription region							TRUE	FALSE
rs2244100	chr10	35034708	6.319e-15	0.0120587	1036	1036_L1	chr10:35109355-36572508	No	CUL2	36631	inside intron	inside transcription region							FALSE	FALSE
rs7079205	chr10	35035691	1.03e-14	0.00782896	1036	1036_L1	chr10:35109355-36572508	No	CUL2	35648	inside intron	inside transcription region							FALSE	FALSE
rs11595898	chr10	35037335	3.703e-14	0.00258275	1036	1036_L1	chr10:35109355-36572508	No	CUL2	34004	inside intron	inside transcription region							FALSE	FALSE
rs2384283	chr10	35037861	2.405e-14	0.00386812	1036	1036_L1	chr10:35109355-36572508	No	CUL2	33478	inside intron	inside transcription region							FALSE	FALSE
rs11010077	chr10	35039160	1.615e-14	0.00555229	1036	1036_L1	chr10:35109355-36572508	No	CUL2	32179	inside intron	inside transcription region							FALSE	FALSE
rs2490663	chr10	35040807	1.413e-14	0.00555229	1036	1036_L1	chr10:35109355-36572508	No	CUL2	30532	inside intron	inside transcription region							FALSE	FALSE
rs66887762	chr10	35041649	2.83e-14	0.00323134	1036	1036_L1	chr10:35109355-36572508	No	CUL2	29690	inside intron	inside transcription region	chr10_35041205_35041705			chr10_35041536_35041736		CUL2	FALSE	FALSE
rs59418206	chr10	35042696	1.843e-14	0.00555229	1036	1036_L1	chr10:35109355-36572508	No	CUL2	28643	inside intron	inside transcription region							FALSE	FALSE
rs4934704	chr10	35043236	2.104e-14	0.00386812	1036	1036_L1	chr10:35109355-36572508	No	CUL2	28103	inside intron	inside transcription region	chr10_35042769_35043269	EEC-TI_Stem					FALSE	FALSE
rs10508815	chr10	35043693	1.839e-14	0.00484721	1036	1036_L1	chr10:35109355-36572508	No	CUL2	27646	inside intron	inside transcription region							FALSE	FALSE
rs10437420	chr10	35046116	9.967e-15	0.00875123	1036	1036_L1	chr10:35109355-36572508	No	CUL2	25223	inside intron	inside transcription region							FALSE	FALSE
rs4934709	chr10	35050396	1.261e-14	0.00729199	1036	1036_L1	chr10:35109355-36572508	No	CUL2	20943	inside intron	inside transcription region							TRUE	FALSE
rs12245096	chr10	35051081	7.911e-15	0.0111197	1036	1036_L1	chr10:35109355-36572508	No	CUL2	20258	inside intron	inside transcription region							FALSE	FALSE
rs2384287	chr10	35051631	3.176e-14	0.00337978	1036	1036_L1	chr10:35109355-36572508	No	CUL2	19708	inside intron	inside transcription region							TRUE	FALSE
rs6481935	chr10	35054031	1.621e-14	0.00555229	1036	1036_L1	chr10:35109355-36572508	No	CUL2	17308	inside intron	inside transcription region							FALSE	FALSE
rs2384289	chr10	35054597	1.12e-14	0.00798779	1036	1036_L1	chr10:35109355-36572508	No	CUL2	16742	inside intron	inside transcription region							FALSE	FALSE
rs1926556	chr10	35055979	2.8e-14	0.00306324	1036	1036_L1	chr10:35109355-36572508	No	CUL2	15360	inside intron	inside transcription region							FALSE	FALSE
rs1926554	chr10	35056041	4.264e-14	0.00225884	1036	1036_L1	chr10:35109355-36572508	No	CUL2	15298	inside intron	inside transcription region							FALSE	FALSE
rs34087268	chr10	35057796	1.459e-14	0.00636194	1036	1036_L1	chr10:35109355-36572508	No	CUL2	13543	inside intron	inside transcription region							FALSE	FALSE
rs2148482	chr10	35059982	2.295e-14	0.00386812	1036	1036_L1	chr10:35109355-36572508	No	CUL2	11357	inside intron	inside transcription region							FALSE	FALSE
rs7099036	chr10	35060646	2.169e-14	0.00404639	1036	1036_L1	chr10:35109355-36572508	No	CUL2	10693	inside intron	inside transcription region							FALSE	FALSE
rs4934710	chr10	35061488	1.884e-14	0.00484721	1036	1036_L1	chr10:35109355-36572508	No	CUL2	9851	inside intron	inside transcription region							FALSE	FALSE
rs11010082	chr10	35062227	1.19e-14	0.00729199	1036	1036_L1	chr10:35109355-36572508	No	CUL2	9112	inside intron	inside transcription region							FALSE	FALSE
rs58159560	chr10	35062321	2.578e-14	0.00353517	1036	1036_L1	chr10:35109355-36572508	No	CUL2	9018	inside intron	inside transcription region							FALSE	FALSE
rs35784065	chr10	35064646	2.719e-14	0.00353517	1036	1036_L1	chr10:35109355-36572508	No	CUL2	6693	inside intron	inside transcription region							FALSE	FALSE
rs12769981	chr10	35067846	1.768e-14	0.0050715	1036	1036_L1	chr10:35109355-36572508	No	CUL2	3493	inside intron	inside transcription region							TRUE	FALSE
rs12240347	chr10	35070547	1.676e-14	0.00530636	1036	1036_L1	chr10:35109355-36572508	No	CUL2	792	inside intron	inside transcription region							FALSE	FALSE
rs4934533	chr10	35070691	1.161e-14	0.00763183	1036	1036_L1	chr10:35109355-36572508	No	CUL2	648	inside intron	inside transcription region							FALSE	FALSE
rs4934711	chr10	35071382	2.485e-14	0.00369783	1036	1036_L1	chr10:35109355-36572508	No	CUL2	43	promoter								FALSE	FALSE
rs34375045	chr10	35073428	3.82e-14	0.00258275	1036	1036_L1	chr10:35109355-36572508	No	CUL2	858	inside intron	inside transcription region							FALSE	FALSE
rs57786297	chr10	35073697	1.264e-14	0.00798779	1036	1036_L1	chr10:35109355-36572508	No	CUL2	589	inside intron	inside transcription region							FALSE	FALSE
rs61104795	chr10	35073753	2.417e-14	0.00386812	1036	1036_L1	chr10:35109355-36572508	No	CUL2	533	inside intron	inside transcription region							FALSE	FALSE
rs12248333	chr10	35074049	7.841e-15	0.0115177	1036	1036_L1	chr10:35109355-36572508	No	CUL2	237	inside intron	inside transcription region							FALSE	FALSE
rs34304999	chr10	35076777	2.748e-14	0.00337978	1036	1036_L1	chr10:35109355-36572508	No	CUL2	2447	upstream								FALSE	FALSE
rs7099593	chr10	35077950	2.523e-14	0.00369783	1036	1036_L1	chr10:35109355-36572508	No	MIR3611	1730	close to 3'								FALSE	FALSE
rs7084196	chr10	35078233	2.036e-14	0.00442842	1036	1036_L1	chr10:35109355-36572508	No	MIR3611	1447	close to 3'								FALSE	FALSE
rs13376871	chr10	35080128	3.83e-14	0.00246983	1036	1036_L1	chr10:35109355-36572508	No	MIR3611	448	promoter								FALSE	FALSE
rs4934716	chr10	35080371	2.999e-14	0.00308952	1036	1036_L1	chr10:35109355-36572508	No	MIR3611	691	promoter								FALSE	FALSE
rs13376801	chr10	35081515	2.405e-14	0.00404639	1036	1036_L1	chr10:35109355-36572508	No	MIR3611	1835	promoter								FALSE	FALSE
rs72789687	chr10	35083561	2.896e-14	0.00323134	1036	1036_L1	chr10:35109355-36572508	No	MIR3611	3881	upstream		chr10_35083451_35083951						FALSE	FALSE
rs7079498	chr10	35086416	3.627e-14	0.00258275	1036	1036_L1	chr10:35109355-36572508	No	CUL2	3619	inside intron	inside transcription region							FALSE	FALSE
rs4934719	chr10	35087841	2.996e-14	0.00308952	1036	1036_L1	chr10:35109355-36572508	No	CUL2	2194	inside intron	inside transcription region							FALSE	FALSE
rs4934720	chr10	35087872	3.11e-14	0.00308952	1036	1036_L1	chr10:35109355-36572508	No	CUL2	2163	inside intron	inside transcription region							FALSE	FALSE
rs4934721	chr10	35088787	3.113e-14	0.00295404	1036	1036_L1	chr10:35109355-36572508	No	CUL2	1248	inside intron	inside transcription region							FALSE	FALSE
rs34481177	chr10	35091985	3.586e-14	0.00258275	1036	1036_L1	chr10:35109355-36572508	No	CUL2	1343	promoter								FALSE	FALSE
rs11593858	chr10	35092445	4.066e-14	0.00236194	1036	1036_L1	chr10:35109355-36572508	No	CUL2	1803	promoter								FALSE	FALSE
rs4934723	chr10	35092835	3.947e-14	0.00246983	1036	1036_L1	chr10:35109355-36572508	No	CUL2	2193	upstream		chr10_35092456_35092956	Macrophage		chr10_35092497_35093045		CUL2	FALSE	FALSE
rs72789690	chr10	35093889	3.79e-14	0.00282459	1036	1036_L1	chr10:35109355-36572508	No	CUL2	3247	upstream								FALSE	FALSE
rs68039650	chr10	35096571	2.984e-14	0.00308952	1036	1036_L1	chr10:35109355-36572508	No	CUL2	5929	upstream								FALSE	FALSE
rs35136660	chr10	35097045	3.489e-14	0.00270092	1036	1036_L1	chr10:35109355-36572508	No	CUL2	6403	upstream								FALSE	FALSE
rs7897457	chr10	35097112	3.887e-14	0.00246983	1036	1036_L1	chr10:35109355-36572508	No	CUL2	6470	upstream								FALSE	FALSE
rs7897827	chr10	35097309	3.032e-14	0.00308952	1036	1036_L1	chr10:35109355-36572508	No	CUL2	6667	upstream								FALSE	FALSE
rs12764820	chr10	35097393	2.338e-14	0.00386812	1036	1036_L1	chr10:35109355-36572508	No	CUL2	6751	upstream								FALSE	FALSE
rs11596502	chr10	35098259	3.628e-14	0.00258275	1036	1036_L1	chr10:35109355-36572508	No	CUL2	7617	upstream								FALSE	FALSE
rs12768019	chr10	35100915	4.143e-14	0.00225884	1036	1036_L1	chr10:35109355-36572508	No	CUL2	10273	upstream								FALSE	FALSE
rs12767414	chr10	35101265	1.745e-14	0.0050715	1036	1036_L1	chr10:35109355-36572508	No	CUL2	10623	upstream								FALSE	FALSE
rs12776390	chr10	35102607	2.72e-14	0.00337978	1036	1036_L1	chr10:35109355-36572508	No	CUL2	11965	upstream								FALSE	FALSE
rs4934724	chr10	35104741	3.441e-14	0.00270092	1036	1036_L1	chr10:35109355-36572508	No	CUL2	14099	upstream								FALSE	FALSE
rs11010095	chr10	35107020	7.321e-15	0.0132196	1036	1036_L1	chr10:35109355-36572508	No	CUL2	16378	upstream								FALSE	FALSE
rs4934725	chr10	35109308	3.136e-14	0.00295404	1036	1036_L1	chr10:35109355-36572508	No	CUL2	17349	inside intron	inside transcription region							FALSE	FALSE
rs12769189	chr10	35110740	3.183e-14	0.00295404	1036	1036_L1	chr10:35109355-36572508	No	CUL2	15917	inside intron	inside transcription region							FALSE	FALSE
rs12775759	chr10	35111255	3.09e-14	0.00295404	1036	1036_L1	chr10:35109355-36572508	No	CUL2	15402	inside intron	inside transcription region							FALSE	FALSE
rs10466072	chr10	35113828	1.887e-14	0.00463301	1036	1036_L1	chr10:35109355-36572508	No	CUL2	12829	inside intron	inside transcription region							FALSE	FALSE
rs10047349	chr10	35115127	1.993e-14	0.00442842	1036	1036_L1	chr10:35109355-36572508	No	CUL2	11530	inside intron	inside transcription region							FALSE	FALSE
rs11599606	chr10	35117698	2.61e-14	0.00353517	1036	1036_L1	chr10:35109355-36572508	No	CUL2	8959	inside intron	inside transcription region	chr10_35117261_35117761						FALSE	FALSE
rs998658	chr10	35119726	1.376e-14	0.00555229	1036	1036_L1	chr10:35109355-36572508	No	CUL2	6931	inside intron	inside transcription region							FALSE	FALSE
rs35777088	chr10	35120120	1.87e-14	0.00484721	1036	1036_L1	chr10:35109355-36572508	No	CUL2	6537	inside intron	inside transcription region							FALSE	FALSE
rs11592567	chr10	35120441	3.206e-14	0.00282459	1036	1036_L1	chr10:35109355-36572508	No	CUL2	6216	inside exon	inside transcription region	chr10_35120246_35120746	CD4T-Plasma-gdT					FALSE	FALSE
rs2126984	chr10	35121363	1.659e-14	0.00530636	1036	1036_L1	chr10:35109355-36572508	No	CUL2	5294	inside intron	inside transcription region							FALSE	FALSE
rs34954932	chr10	35121879	3.024e-14	0.00295404	1036	1036_L1	chr10:35109355-36572508	No	CUL2	4778	inside intron	inside transcription region							FALSE	FALSE
rs34605125	chr10	35122318	2.243e-14	0.00404639	1036	1036_L1	chr10:35109355-36572508	No	CUL2	4339	inside intron	inside transcription region							FALSE	FALSE
rs4934730	chr10	35126627	1.698e-14	0.00484721	1036	1036_L1	chr10:35109355-36572508	No	CUL2	30	inside exon	inside transcription region	chr10_35126526_35127026			chr10_35126418_35127644	CREM	CREM	FALSE	FALSE
rs2045917	chr10	35129598	3.496e-14	0.00246983	1036	1036_L1	chr10:35109355-36572508	No	CREM	2121	inside intron	5' UTR	chr10_35129375_35129875	Macrophage-Plasma					FALSE	FALSE
rs7913615	chr10	35134029	2.761e-14	0.00353517	1036	1036_L1	chr10:35109355-36572508	No	CREM	3807	upstream								FALSE	FALSE
rs34876468	chr10	35135522	2.993e-14	0.00270092	1036	1036_L1	chr10:35109355-36572508	No	CREM	2314	upstream		chr10_35135364_35135864	gdT					FALSE	FALSE
rs17499247	chr10	35137827	3.016e-14	0.00258275	1036	1036_L1	chr10:35109355-36572508	No	CREM	9	promoter								FALSE	FALSE
rs10827491	chr10	35138467	3.069e-14	0.00258275	1036	1036_L1	chr10:35109355-36572508	No	CREM	631	inside intron	inside transcription region							FALSE	FALSE
rs10827492	chr10	35140897	3.091e-14	0.00258275	1036	1036_L1	chr10:35109355-36572508	No	CREM	3061	inside intron	inside transcription region				chr10_35140183_35141091		CREM	FALSE	FALSE
rs1213392	chr10	35141357	1.001e-14	0.0108827	1036	1036_L1	chr10:35109355-36572508	No	CREM	3521	inside intron	inside transcription region							FALSE	FALSE
rs4934731	chr10	35142708	1.864e-14	0.00423302	1036	1036_L1	chr10:35109355-36572508	No	CREM	4872	inside intron	inside transcription region							FALSE	FALSE
rs4934732	chr10	35142756	2.763e-14	0.00282459	1036	1036_L1	chr10:35109355-36572508	No	CREM	4920	inside intron	inside transcription region							FALSE	FALSE
rs4934734	chr10	35145445	3.004e-14	0.00270092	1036	1036_L1	chr10:35109355-36572508	No	CREM	2927	upstream								FALSE	FALSE
rs57081218	chr10	35145680	1.825e-14	0.00599317	1036	1036_L1	chr10:35109355-36572508	No	CREM	2692	upstream								FALSE	FALSE
rs6481941	chr10	35151213	1.274e-14	0.00607951	1036	1036_L1	chr10:35109355-36572508	No	CREM	2812	inside intron	inside transcription region							FALSE	FALSE
rs7079389	chr10	35151404	4.48e-14	0.00230395	1036	1036_L1	chr10:35109355-36572508	No	CREM	3003	inside intron	inside transcription region							FALSE	FALSE
rs878264	chr10	35151653	2.577e-14	0.00308952	1036	1036_L1	chr10:35109355-36572508	No	CREM	3252	inside intron	inside transcription region							FALSE	FALSE
rs4934536	chr10	35152241	3.341e-14	0.00246983	1036	1036_L1	chr10:35109355-36572508	No	CREM	3840	inside intron	inside transcription region							FALSE	FALSE
rs34630580	chr10	35160300	2.896e-14	0.00282459	1036	1036_L1	chr10:35109355-36572508	No	CREM	7216	upstream								FALSE	FALSE
rs113170867	chr10	35161219	3.601e-14	0.00258275	1036	1036_L1	chr10:35109355-36572508	No	CREM	6297	upstream								FALSE	FALSE
rs12782948	chr10	35161679	6.18e-15	0.0126256	1036	1036_L1	chr10:35109355-36572508	No	CREM	5837	upstream								FALSE	FALSE
rs35126129	chr10	35163213	3.408e-14	0.00282459	1036	1036_L1	chr10:35109355-36572508	No	CREM	4303	upstream								FALSE	FALSE
rs12771399	chr10	35163449	1.861e-14	0.0050715	1036	1036_L1	chr10:35109355-36572508	No	CREM	4067	upstream								FALSE	FALSE
rs2045913	chr10	35163580	2.764e-14	0.00323134	1036	1036_L1	chr10:35109355-36572508	No	CREM	3936	upstream								FALSE	FALSE
rs10827493	chr10	35166048	2.652e-14	0.00308952	1036	1036_L1	chr10:35109355-36572508	No	CREM	1468	promoter								FALSE	FALSE
rs17499811	chr10	35167287	2.548e-14	0.00323134	1036	1036_L1	chr10:35109355-36572508	No	CREM	229	promoter								FALSE	FALSE
rs2505640	chr10	35170569	6.852e-15	0.0120587	1036	1036_L1	chr10:35109355-36572508	No	CREM	2843	inside intron	inside transcription region							FALSE	FALSE
rs10508816	chr10	35171048	2.062e-14	0.00404639	1036	1036_L1	chr10:35109355-36572508	No	CREM	3322	inside intron	inside transcription region							FALSE	FALSE
rs35146199	chr10	35172011	3.207e-14	0.00282459	1036	1036_L1	chr10:35109355-36572508	No	CREM	3576	upstream								FALSE	FALSE
rs9665538	chr10	35172110	2.709e-14	0.00308952	1036	1036_L1	chr10:35109355-36572508	No	CREM	3477	upstream								FALSE	FALSE
rs55724039	chr10	35176469	1.699e-14	0.00636194	1036	1036_L1	chr10:35109355-36572508	No	CREM	616	inside intron	inside transcription region							FALSE	FALSE
rs12769484	chr10	35176818	2.822e-14	0.00287736	1036	1036_L1	chr10:35109355-36572508	No	CREM	965	inside intron	inside transcription region							FALSE	FALSE
rs34779708	chr10	35177257	4.187e-14	0.00270092	1036	1036_L1	chr10:35109355-36572508	No	CREM	1404	inside intron	inside transcription region							TRUE	FALSE
rs12260130	chr10	35178743	2.458e-14	0.00369783	1036	1036_L1	chr10:35109355-36572508	No	CREM	146	promoter								FALSE	FALSE
rs12762493	chr10	35182945	1.586e-14	0.00636194	1036	1036_L1	chr10:35109355-36572508	No	CREM	4056	inside intron	inside transcription region							FALSE	FALSE
rs4934538	chr10	35183222	2.71e-14	0.00353517	1036	1036_L1	chr10:35109355-36572508	No	CREM	4333	inside intron	inside transcription region							FALSE	FALSE
rs1478463	chr10	35184107	3.271e-14	0.00282459	1036	1036_L1	chr10:35109355-36572508	No	CREM	5218	inside intron	inside transcription region							FALSE	FALSE
rs12777517	chr10	35184999	3.578e-14	0.00282459	1036	1036_L1	chr10:35109355-36572508	No	CREM	6110	inside intron	inside transcription region				chr10_35184613_35185060		CREM	FALSE	FALSE
rs112745252	chr10	35185350	2.439e-14	0.00376116	1036	1036_L1	chr10:35109355-36572508	No	CREM	6461	inside intron	inside transcription region	chr10_35185152_35185652	Macrophage					FALSE	FALSE
rs2505639	chr10	35185493	7.826e-15	0.0110013	1036	1036_L1	chr10:35109355-36572508	No	CREM	6604	inside intron	inside transcription region	chr10_35185152_35185652	Macrophage					FALSE	FALSE
rs4934540	chr10	35185771	1.775e-14	0.0050715	1036	1036_L1	chr10:35109355-36572508	No	CREM	6882	inside intron	inside transcription region							FALSE	FALSE
rs3780886	chr10	35189601	9.068e-15	0.0110013	1036	1036_L1	chr10:35109355-36572508	No	CREM	5526	upstream								FALSE	FALSE
rs12775548	chr10	35190576	1.215e-14	0.00836066	1036	1036_L1	chr10:35109355-36572508	No	CREM	4551	upstream								FALSE	FALSE
rs35079558	chr10	35190958	1.301e-14	0.00798779	1036	1036_L1	chr10:35109355-36572508	No	CREM	4169	upstream								FALSE	FALSE
rs1057108	chr10	35196021	8.687e-15	0.0115177	1036	1036_L1	chr10:35109355-36572508	No	CREM	12	inside exon	5' UTR	chr10_35195623_35196123	CD4T-CD8T-Endothelium-Macrophage-MemoryB-NK-NaiveB-Plasma-gdT		chr10_35194983_35196566	CUL2&CREM	CREM	FALSE	FALSE
rs12775799	chr10	35199336	1.165e-14	0.00836066	1036	1036_L1	chr10:35109355-36572508	No	CREM	2937	inside intron	inside transcription region							FALSE	FALSE
rs2384352	chr10	35203904	2.441e-15	0.033821	1036	1036_L1	chr10:35109355-36572508	No	CREM	7505	inside intron	inside transcription region	chr10_35203705_35204205	CD4T-CD8T					FALSE	FALSE
rs11010121	chr10	35204328	6.438e-15	0.0151779	1036	1036_L1	chr10:35109355-36572508	No	CREM	7929	inside intron	inside transcription region	chr10_35204230_35204730	CD8T			CREM		FALSE	FALSE
rs11010122	chr10	35204590	1.85e-14	0.0043022	1036	1036_L1	chr10:35109355-36572508	No	CREM	8191	inside intron	inside transcription region	chr10_35204230_35204730	CD8T			CREM		FALSE	FALSE
rs75265869	chr10	35207540	2.354e-14	0.003783	1036	1036_L1	chr10:35109355-36572508	No	CREM	11141	inside intron	inside transcription region							FALSE	FALSE
rs1148246	chr10	35207698	2.089e-15	0.0368096	1036	1036_L1	chr10:35109355-36572508	No	CREM	11299	inside intron	inside transcription region	chr10_35207617_35208117	CD8T-gdT					FALSE	FALSE
rs4934735	chr10	35207802	2.082e-14	0.00393335	1036	1036_L1	chr10:35109355-36572508	No	CREM	11403	inside intron	inside transcription region	chr10_35207617_35208117	CD8T-gdT					FALSE	FALSE
rs4934736	chr10	35207940	6.516e-15	0.0116386	1036	1036_L1	chr10:35109355-36572508	No	CREM	11541	inside intron	inside transcription region	chr10_35207617_35208117	CD8T-gdT					FALSE	FALSE
rs17591781	chr10	35209610	9.514e-15	0.0110013	1036	1036_L1	chr10:35109355-36572508	No	CREM	13211	inside intron	inside transcription region	chr10_35209127_35209627	CD4T-Macrophage-gdT			CREM		FALSE	FALSE
rs17591857	chr10	35210115	7.864e-15	0.0126256	1036	1036_L1	chr10:35109355-36572508	No	CREM	13716	inside intron	inside transcription region							FALSE	FALSE
rs11010125	chr10	35214025	5.324e-15	0.0182566	1036	1036_L1	chr10:35109355-36572508	No	LINC02634	16573	downstream		chr10_35213879_35214379	CD4T-Macrophage-gdT	Enterocyte		CREM		FALSE	FALSE
rs11592798	chr10	35217076	3.813e-15	0.0231632	1036	1036_L1	chr10:35109355-36572508	No	LINC02634	13522	downstream								FALSE	FALSE
rs11010129	chr10	35221894	8.553e-15	0.0115177	1036	1036_L1	chr10:35109355-36572508	No	LINC02634	8704	inside intron	inside transcription region							FALSE	FALSE
rs1148245	chr10	35222966	6.633e-15	0.0116386	1036	1036_L1	chr10:35109355-36572508	No	LINC02634	7632	inside intron	inside transcription region							FALSE	FALSE
rs4934737	chr10	35223871	1.241e-14	0.00616606	1036	1036_L1	chr10:35109355-36572508	No	LINC02634	6727	inside intron	inside transcription region							FALSE	FALSE
rs11010130	chr10	35224379	3.835e-15	0.0266065	1036	1036_L1	chr10:35109355-36572508	No	LINC02634	6219	inside intron	inside transcription region							FALSE	FALSE
rs11010131	chr10	35224388	7.661e-15	0.0133477	1036	1036_L1	chr10:35109355-36572508	No	LINC02634	6210	inside intron	inside transcription region							FALSE	FALSE
rs2393904	chr10	62619566	3.881e-06	0.685838	1052	1052_L2	chr10:63341695-65794114	No	ADO	185154	upstream					chr10_62618997_62619666		EGR2	FALSE	FALSE
rs7915475	chr10	62621908	7.168e-06	0.31464	1052	1052_L2	chr10:63341695-65794114	No	ADO	182812	upstream								FALSE	FALSE
rs10822050	chr10	62679011	2.348e-29	0.840868	1052	1052_L1	chr10:63341695-65794114	No	ADO	125709	upstream								FALSE	FALSE
rs12766391	chr10	62681444	5.442e-29	0.159892	1052	1052_L1	chr10:63341695-65794114	No	ADO	123276	upstream		chr10_62681263_62681763	CD4T-CD8T-DC-GC_B-Macrophage-MemoryB-NK-NaiveB-Plasma-gdT		chr10_62681240_62682690		ADO	FALSE	FALSE
rs2633310	chr10	73834292	2.199e-10	0.0213572	1059	1059_L1	chr10:75422550-78706814	No	CAMK2G	7919	inside intron	inside transcription region							FALSE	FALSE
rs2633311	chr10	73838341	2.455e-10	0.0190465	1059	1059_L1	chr10:75422550-78706814	No	CAMK2G	3870	inside intron	inside transcription region							TRUE	FALSE
rs2675662	chr10	73839369	2.598e-10	0.0183346	1059	1059_L1	chr10:75422550-78706814	No	CAMK2G	2842	inside intron	inside transcription region							TRUE	FALSE
rs2459446	chr10	73841838	1.177e-10	0.0358192	1059	1059_L1	chr10:75422550-78706814	No	CAMK2G	373	inside intron	inside transcription region							FALSE	FALSE
rs2250140	chr10	73853123	1.563e-10	0.0262587	1059	1059_L1	chr10:75422550-78706814	No	CAMK2G	307	promoter								FALSE	FALSE
rs2664282	chr10	73860999	1.207e-10	0.0344511	1059	1059_L1	chr10:75422550-78706814	No	CAMK2G	145	promoter								FALSE	FALSE
rs2688625	chr10	73871790	1.455e-10	0.0283718	1059	1059_L1	chr10:75422550-78706814	No	CAMK2G	2671	inside intron	inside transcription region	chr10_73871307_73871807						FALSE	FALSE
rs2675671	chr10	73873002	1.4e-10	0.0283718	1059	1059_L1	chr10:75422550-78706814	No	CAMK2G	1459	inside exon	inside transcription region	chr10_73872562_73873062						FALSE	FALSE
rs2675668	chr10	73876390	1.125e-10	0.0352129	1059	1059_L1	chr10:75422550-78706814	No	CAMK2G	1799	promoter								FALSE	FALSE
rs2688614	chr10	73893118	2.458e-10	0.0159358	1059	1059_L1	chr10:75422550-78706814	No	PLAU	16059	upstream		chr10_73892658_73893158	Fibroblast					FALSE	FALSE
rs2675669	chr10	73894114	7.535e-11	0.0519507	1059	1059_L1	chr10:75422550-78706814	No	PLAU	15063	upstream								FALSE	FALSE
rs2633307	chr10	73894123	1.17e-10	0.0331366	1059	1059_L1	chr10:75422550-78706814	No	PLAU	15054	upstream								FALSE	FALSE
rs2688610	chr10	73895173	7.052e-11	0.0529823	1059	1059_L1	chr10:75422550-78706814	No	PLAU	14004	upstream								FALSE	FALSE
rs72814394	chr10	73896567	6.252e-11	0.0596282	1059	1059_L1	chr10:75422550-78706814	No	PLAU	12610	upstream								FALSE	FALSE
rs2633300	chr10	73896889	5.459e-11	0.0739544	1059	1059_L1	chr10:75422550-78706814	No	PLAU	12288	upstream								FALSE	FALSE
rs2633299	chr10	73896996	9.727e-11	0.0418723	1059	1059_L1	chr10:75422550-78706814	No	PLAU	12181	upstream								FALSE	FALSE
rs7081276	chr10	73897665	9.01e-11	0.0418723	1059	1059_L1	chr10:75422550-78706814	No	PLAU	11512	upstream								FALSE	FALSE
rs2688609	chr10	73898423	6.036e-11	0.0596282	1059	1059_L1	chr10:75422550-78706814	No	PLAU	10754	upstream								FALSE	FALSE
rs2688608	chr10	73898591	8.31e-11	0.0470929	1059	1059_L1	chr10:75422550-78706814	No	PLAU	10586	upstream								FALSE	FALSE
rs2675679	chr10	73898823	7.797e-11	0.0470929	1059	1059_L1	chr10:75422550-78706814	No	PLAU	10354	upstream								FALSE	FALSE
rs2675680	chr10	73899106	7.049e-11	0.0529823	1059	1059_L1	chr10:75422550-78706814	No	PLAU	10071	upstream								FALSE	FALSE
rs1815076	chr10	73900128	4.323e-11	0.0818509	1059	1059_L1	chr10:75422550-78706814	No	PLAU	9049	upstream		chr10_73899933_73900433	DC-Macrophage		chr10_73899529_73900323		PLAU	FALSE	FALSE
rs2675663	chr10	73900512	1.555e-10	0.0252634	1059	1059_L1	chr10:75422550-78706814	No	PLAU	8665	upstream								FALSE	FALSE
rs1916341	chr10	73911404	1.702e-09	0.00296681	1059	1059_L1	chr10:75422550-78706814	No	PLAU	257	inside intron	inside transcription region	chr10_73911264_73911764	BEST4-CD4T-GC_B-Macrophage-NaiveB-Neutrophil-TI_Stem	Mast	chr10_73911000_73911600		PLAU	FALSE	FALSE
rs2227564	chr10	73913343	1.878e-09	0.0026307	1059	1059_L1	chr10:75422550-78706814	No	PLAU	2196	inside exon	inside transcription region							FALSE	FALSE
rs2633317	chr10	73930510	1.449e-09	0.00354246	1059	1059_L1	chr10:75422550-78706814	No	C10orf55	7733	upstream								FALSE	FALSE
rs2633318	chr10	73930676	7.06e-10	0.00606988	1059	1059_L1	chr10:75422550-78706814	No	C10orf55	7899	upstream								FALSE	FALSE
rs2633321	chr10	73933937	1.129e-09	0.00425715	1059	1059_L1	chr10:75422550-78706814	No	C10orf55	11160	upstream								FALSE	FALSE
rs1250573	chr10	79282718	1.921e-17	0.728766	1061	1061_L1	chr10:80876749-82414679	No	ZMIZ1	5539	inside intron	inside transcription region	chr10_79282308_79282808	GC_B					FALSE	FALSE
rs1892497	chr10	79283950	1.016e-16	0.160967	1061	1061_L1	chr10:80876749-82414679	No	ZMIZ1	6771	inside intron	inside transcription region	chr10_79283557_79284057	GC_B-Macrophage-MemoryB-Neutrophil					FALSE	FALSE
rs1250566	chr10	79286696	1.249e-16	0.0959569	1061	1061_L1	chr10:80876749-82414679	No	ZMIZ1	9517	inside intron	inside transcription region	chr10_79286210_79286710	CD4T-CD8T-DC-GC_B-Macrophage-MemoryB-NK-NaiveB-Neutrophil-Plasma-gdT	Enterocyte	chr10_79285383_79287031		PPIF	FALSE	FALSE
rs10749609	chr10	80489996	4.039e-10	0.0442202	1061	1061_L2	chr10:80876749-82414679	No	TSPAN14	784	inside intron	inside transcription region							FALSE	FALSE
rs7097656	chr10	80491075	2.689e-10	0.0665824	1061	1061_L2	chr10:80876749-82414679	No	TSPAN14	1863	inside intron	inside transcription region							FALSE	FALSE
rs7922621	chr10	80491788	3.057e-10	0.059184	1061	1061_L2	chr10:80876749-82414679	No	TSPAN14	2576	inside intron	inside transcription region	chr10_80491613_80492113	Macrophage-Neutrophil		chr10_80491766_80491966		TSPAN14	FALSE	FALSE
rs7910643	chr10	80492013	2.94e-10	0.0610503	1061	1061_L2	chr10:80876749-82414679	No	TSPAN14	2801	inside intron	inside transcription region	chr10_80491613_80492113	Macrophage-Neutrophil		chr10_80491740_80492152		TSPAN14	FALSE	FALSE
rs7900536	chr10	80493945	3.25e-10	0.0558338	1061	1061_L2	chr10:80876749-82414679	No	TSPAN14	4733	inside intron	inside transcription region	chr10_80493508_80494008	AC_Goblet-CD4T-CD8T-EEC		chr10_80493753_80493953		TSPAN14	FALSE	FALSE
rs6586028	chr10	80494228	2.755e-10	0.0658174	1061	1061_L2	chr10:80876749-82414679	No	TSPAN14	5016	inside intron	inside transcription region	chr10_80494039_80494539	CD8T-EEC					FALSE	FALSE
rs7896832	chr10	80497814	2.93e-10	0.0568213	1061	1061_L2	chr10:80876749-82414679	No	TSPAN14	8602	inside intron	inside transcription region	chr10_80497538_80498038	Endothelium		chr10_80497748_80497948		TSPAN14	FALSE	FALSE
rs2343551	chr10	80508189	1.411e-10	0.120251	1061	1061_L2	chr10:80876749-82414679	No	TSPAN14	7278	upstream								FALSE	FALSE
rs7080009	chr10	80509705	3.007e-10	0.0606991	1061	1061_L2	chr10:80876749-82414679	No	TSPAN14	5762	upstream		chr10_80509629_80510129	Endothelium-Macrophage		chr10_80509333_80510007		TSPAN14	FALSE	FALSE
rs1870138	chr10	80509855	2.44e-10	0.0740486	1061	1061_L2	chr10:80876749-82414679	No	TSPAN14	5612	upstream		chr10_80509629_80510129	Endothelium-Macrophage		chr10_80509333_80510007		TSPAN14	FALSE	FALSE
rs1870148	chr10	80511585	5.439e-11	0.275755	1061	1061_L2	chr10:80876749-82414679	No	TSPAN14	3882	upstream		chr10_80511347_80511847	CD4T-CD8T-Endothelium-gdT		chr10_80511339_80511943		LOC102723703	FALSE	FALSE
rs10748526	chr10	80513323	4.963e-10	0.0402752	1061	1061_L2	chr10:80876749-82414679	No	TSPAN14	2144	upstream		chr10_80512843_80513343						FALSE	FALSE
rs7092009	chr10	99517482	3.771e-24	0.0216324	1074	1074_L1	chr10:100668400-102949239	No	LINC01475	9961	downstream								FALSE	FALSE
rs6584277	chr10	99518298	2.548e-24	0.0325009	1074	1074_L1	chr10:100668400-102949239	No	LINC01475	9145	downstream								FALSE	FALSE
rs10786556	chr10	99518567	5.082e-24	0.0163044	1074	1074_L1	chr10:100668400-102949239	No	LINC01475	8876	downstream								FALSE	FALSE
rs10883361	chr10	99523211	5.155e-24	0.0128063	1074	1074_L1	chr10:100668400-102949239	No	LINC01475	4232	downstream					chr10_99523061_99523646		NKX2-3	FALSE	FALSE
rs10748781	chr10	99523573	7.042e-25	0.0706659	1074	1074_L1	chr10:100668400-102949239	No	LINC01475	3870	downstream		chr10_99523215_99523715	Endothelium-Fibroblast		chr10_99523061_99523646	NKX2-3	NKX2-3	FALSE	FALSE
rs4409764	chr10	99524480	1.59e-24	0.0322569	1074	1074_L1	chr10:100668400-102949239	No	LINC01475	2963	downstream		chr10_99524210_99524710	Endothelium-Fibroblast			NKX2-3		FALSE	FALSE
rs4129133	chr10	99524813	1.237e-24	0.0385293	1074	1074_L1	chr10:100668400-102949239	No	LINC01475	2630	downstream								FALSE	FALSE
rs4129132	chr10	99524880	1.324e-24	0.0461378	1074	1074_L1	chr10:100668400-102949239	No	LINC01475	2563	downstream								FALSE	FALSE
rs10748783	chr10	99526115	1.392e-24	0.036346	1074	1074_L1	chr10:100668400-102949239	No	LINC01475	1328	close to 3'								FALSE	FALSE
rs7917446	chr10	99526450	8.668e-25	0.0588556	1074	1074_L1	chr10:100668400-102949239	No	LINC01475	993	inside exon	inside transcription region	chr10_99526251_99526751	Endothelium-Fibroblast			NKX2-3		FALSE	FALSE
rs6584281	chr10	99526723	6.664e-25	0.0852662	1074	1074_L1	chr10:100668400-102949239	No	LINC01475	720	inside intron	inside transcription region	chr10_99526251_99526751	Endothelium-Fibroblast			NKX2-3		FALSE	FALSE
rs6584282	chr10	99526738	3.437e-25	0.158622	1074	1074_L1	chr10:100668400-102949239	No	LINC01475	705	inside intron	inside transcription region	chr10_99526251_99526751	Endothelium-Fibroblast			NKX2-3		FALSE	FALSE
rs11190135	chr10	99527091	5.308e-25	0.0911205	1074	1074_L1	chr10:100668400-102949239	No	LINC01475	352	inside intron	inside transcription region	chr10_99526930_99527430	Endothelium-Fibroblast					FALSE	FALSE
rs10883362	chr10	99527227	9.853e-25	0.0494382	1074	1074_L1	chr10:100668400-102949239	No	LINC01475	216	inside intron	inside transcription region	chr10_99526930_99527430	Endothelium-Fibroblast		chr10_99527110_99527310		NKX2-3	FALSE	FALSE
rs10883365	chr10	99528007	1.137e-24	0.0412676	1074	1074_L1	chr10:100668400-102949239	No	LINC01475	564	promoter		chr10_99527570_99528070	Endothelium-Fibroblast		chr10_99527969_99528169		LINC01475	FALSE	FALSE
rs10883366	chr10	99528028	1.289e-24	0.0366665	1074	1074_L1	chr10:100668400-102949239	No	LINC01475	585	promoter		chr10_99527570_99528070	Endothelium-Fibroblast		chr10_99527969_99528169		LINC01475	FALSE	FALSE
rs10883367	chr10	99528233	2.17e-24	0.0241886	1074	1074_L1	chr10:100668400-102949239	No	LINC01475	790	promoter		chr10_99528154_99528654	Endothelium-Fibroblast		chr10_99527261_99528299		NKX2-3	FALSE	FALSE
rs7085798	chr10	99528590	9.745e-25	0.0494349	1074	1074_L1	chr10:100668400-102949239	No	LINC01475	1147	promoter		chr10_99528154_99528654	Endothelium-Fibroblast					FALSE	FALSE
rs10883370	chr10	99531715	3.037e-24	0.0261598	1074	1074_L1	chr10:100668400-102949239	No	LINC01475	538	promoter		chr10_99531616_99532116	Endothelium-Fibroblast	Enterocyte		NKX2-3		FALSE	FALSE
rs11190140	chr10	99531836	2.724e-24	0.0311996	1074	1074_L1	chr10:100668400-102949239	No	LINC01475	659	promoter		chr10_99531616_99532116	Endothelium-Fibroblast	Enterocyte		NKX2-3		FALSE	FALSE
rs10883371	chr10	99532698	3.093e-24	0.0194288	1074	1074_L1	chr10:100668400-102949239	No	NKX2-3	244	promoter		chr10_99532604_99533104	AC_Stem-Endothelium-Fibroblast-Pericyte		chr10_99532391_99533032	NKX2-3	LINC01475	FALSE	FALSE
rs7893840	chr10	99533584	6.088e-24	0.0125542	1074	1074_L1	chr10:100668400-102949239	No	NKX2-3	631	inside intron	inside transcription region	chr10_99533261_99533761	Endothelium					FALSE	FALSE
rs2168743	chr10	110422950	1.582e-10	0.118129	1079	1079_L1	chr10:110317705-112561493	No	LOC105378482	73237	downstream		chr10_110422521_110423021	Plasma					FALSE	FALSE
rs10884966	chr10	110425838	4.126e-11	0.506821	1079	1079_L1	chr10:110317705-112561493	No	LOC105378482	70349	downstream		chr10_110425817_110426317	AC_Goblet-Plasma-gdT		chr10_110425784_110426220		DUSP5	FALSE	FALSE
rs11195128	chr10	110426390	5.413e-11	0.377208	1079	1079_L1	chr10:110317705-112561493	No	LOC105378482	69797	downstream		chr10_110426330_110426830	AC_Goblet-EEC		chr10_110426082_110427132		DUSP5	FALSE	FALSE
rs61893460	chr11	76580110	3.239e-27	0.175671	1137	1137_L1	chr11:74412351-76797209	No	EMSY	34162	downstream								TRUE	FALSE
rs11236791	chr11	76584554	1.147e-27	0.279233	1137	1137_L1	chr11:74412351-76797209	No	EMSY	38606	downstream								TRUE	FALSE
rs11236797	chr11	76588605	8.513e-28	0.510994	1137	1137_L1	chr11:74412351-76797209	No	LINC02757	38229	downstream		chr11_76588423_76588923	CD4T-DC-Endothelium-Macrophage-NaiveB	TI_Goblet	chr11_76588558_76589040	LRRC32	LRRC32	TRUE	FALSE
rs4285931	chr12	6377995	6.237e-08	0.01775	1186	1186_L1	chr12:6419753-8377536	No	SCNN1A	265	promoter		chr12_6377628_6378128	AC_Goblet			LTBR		FALSE	FALSE
rs11064156	chr12	6381215	3.905e-08	0.0212588	1186	1186_L1	chr12:6419753-8377536	No	LTBR	2947	upstream								FALSE	FALSE
rs7972647	chr12	6381577	9.391e-09	0.0801835	1186	1186_L1	chr12:6419753-8377536	No	LTBR	2585	upstream								FALSE	FALSE
rs3759331	chr12	6381846	1.935e-08	0.0369108	1186	1186_L1	chr12:6419753-8377536	No	LTBR	2316	upstream								FALSE	FALSE
rs7955466	chr12	6381950	2.18e-08	0.0394498	1186	1186_L1	chr12:6419753-8377536	No	LTBR	2212	upstream								FALSE	FALSE
rs7954567	chr12	6381959	4.694e-09	0.152776	1186	1186_L1	chr12:6419753-8377536	No	LTBR	2203	upstream								FALSE	FALSE
rs28999107	chr12	6383934	1.062e-09	0.620799	1186	1186_L1	chr12:6419753-8377536	No	LTBR	228	promoter		chr12_6383870_6384370	Endothelium-Macrophage		chr12_6383465_6384227	PLEKHG6&TNFRSF1A&LTBR	LTBR	FALSE	FALSE
rs11564152	chr12	40261071	8.805e-20	0.00295532	1204	1204_L1	chr12:39227169-40816185	No	LRRK2	34434	upstream								FALSE	FALSE
rs10506154	chr12	40337211	5.886e-20	0.0049486	1204	1204_L1	chr12:39227169-40816185	No	LRRK2	9542	upstream								FALSE	FALSE
rs148319899	chr12	40346421	5.714e-20	0.00470596	1204	1204_L1	chr12:39227169-40816185	No	LRRK2	332	promoter								FALSE	FALSE
rs17484493	chr12	40347071	6.043e-20	0.00480531	1204	1204_L1	chr12:39227169-40816185	No	LRRK2	224	inside intron	inside transcription region							FALSE	FALSE
rs17484541	chr12	40353949	8.536e-20	0.00332408	1204	1204_L1	chr12:39227169-40816185	No	LRRK2	4958	upstream								FALSE	FALSE
rs80172174	chr12	40357572	8.294e-20	0.00318866	1204	1204_L1	chr12:39227169-40816185	No	LRRK2	1335	promoter								FALSE	FALSE
rs1365768	chr12	40361413	8.847e-20	0.00325465	1204	1204_L1	chr12:39227169-40816185	No	LRRK2	2506	inside intron	inside transcription region							FALSE	FALSE
rs17466626	chr12	40366829	5.855e-20	0.00290079	1204	1204_L1	chr12:39227169-40816185	No	LRRK2	7922	inside exon	inside transcription region							FALSE	FALSE
rs3789329	chr12	40366962	2.523e-20	0.00679837	1204	1204_L1	chr12:39227169-40816185	No	LRRK2	8055	inside exon	inside transcription region							FALSE	FALSE
rs12422527	chr12	40375103	2.094e-20	0.0080581	1204	1204_L1	chr12:39227169-40816185	No	LRRK2	16196	downstream		chr12_40375044_40375544	GC_B	Enterocyte				FALSE	FALSE
rs17497325	chr12	40376669	2.872e-20	0.00531803	1204	1204_L1	chr12:39227169-40816185	No	MUC19	16726	upstream								FALSE	FALSE
rs17466738	chr12	40378949	3.102e-20	0.00497724	1204	1204_L1	chr12:39227169-40816185	No	MUC19	14446	upstream								FALSE	FALSE
rs117366914	chr12	40379138	3.263e-20	0.00537108	1204	1204_L1	chr12:39227169-40816185	No	MUC19	14257	upstream								FALSE	FALSE
rs79139914	chr12	40379800	4.421e-20	0.0035341	1204	1204_L1	chr12:39227169-40816185	No	MUC19	13595	upstream								FALSE	FALSE
rs79579007	chr12	40380876	3.055e-20	0.00512157	1204	1204_L1	chr12:39227169-40816185	No	MUC19	12519	upstream								FALSE	FALSE
rs74351518	chr12	40381257	2.771e-20	0.00551417	1204	1204_L1	chr12:39227169-40816185	No	MUC19	12138	upstream								FALSE	FALSE
rs12424494	chr12	40383856	2.267e-20	0.00785804	1204	1204_L1	chr12:39227169-40816185	No	MUC19	9539	upstream								FALSE	FALSE
rs150236143	chr12	40384323	3.074e-20	0.00516845	1204	1204_L1	chr12:39227169-40816185	No	MUC19	9072	upstream								FALSE	FALSE
rs17466907	chr12	40390772	2.315e-20	0.00690212	1204	1204_L1	chr12:39227169-40816185	No	MUC19	2623	upstream								FALSE	FALSE
rs148698440	chr12	40393462	3.169e-20	0.00481816	1204	1204_L1	chr12:39227169-40816185	No	MUC19	67	inside exon	inside transcription region							FALSE	FALSE
rs117222477	chr12	40395388	2.236e-20	0.00776005	1204	1204_L1	chr12:39227169-40816185	No	MUC19	1993	inside intron	inside transcription region							FALSE	FALSE
rs117144345	chr12	40395414	2.109e-20	0.00806293	1204	1204_L1	chr12:39227169-40816185	No	MUC19	2019	inside intron	inside transcription region							FALSE	FALSE
rs141893556	chr12	40395654	2.098e-20	0.00806251	1204	1204_L1	chr12:39227169-40816185	No	MUC19	2259	inside intron	inside transcription region							FALSE	FALSE
rs117887879	chr12	40395856	2.113e-20	0.00811074	1204	1204_L1	chr12:39227169-40816185	No	MUC19	2461	inside intron	inside transcription region							FALSE	FALSE
rs1365762	chr12	40396160	2.614e-20	0.0060719	1204	1204_L1	chr12:39227169-40816185	No	MUC19	2765	inside intron	inside transcription region							FALSE	FALSE
rs11564264	chr12	40396728	2.583e-20	0.00676556	1204	1204_L1	chr12:39227169-40816185	No	MUC19	3333	inside intron	inside transcription region							FALSE	FALSE
rs139528704	chr12	40396938	4.878e-20	0.00323027	1204	1204_L1	chr12:39227169-40816185	No	MUC19	3543	inside intron	inside transcription region							FALSE	FALSE
rs11564262	chr12	40397122	1.763e-20	0.00992382	1204	1204_L1	chr12:39227169-40816185	No	MUC19	3727	inside intron	inside transcription region							FALSE	FALSE
rs145665119	chr12	40398050	1.387e-20	0.0115086	1204	1204_L1	chr12:39227169-40816185	No	MUC19	4655	inside intron	inside transcription region							FALSE	FALSE
rs3909731	chr12	40398128	1.096e-20	0.0137301	1204	1204_L1	chr12:39227169-40816185	No	MUC19	4733	inside intron	inside transcription region							FALSE	FALSE
rs11564258	chr12	40398498	1.227e-20	0.0137084	1204	1204_L1	chr12:39227169-40816185	No	MUC19	5103	inside intron	inside transcription region							FALSE	FALSE
rs971615	chr12	40398901	1.58e-20	0.0106536	1204	1204_L1	chr12:39227169-40816185	No	MUC19	5506	inside intron	inside transcription region							FALSE	FALSE
rs971616	chr12	40399054	1.486e-20	0.0106982	1204	1204_L1	chr12:39227169-40816185	No	MUC19	5659	inside intron	inside transcription region							FALSE	FALSE
rs971617	chr12	40399175	1.226e-20	0.0132143	1204	1204_L1	chr12:39227169-40816185	No	MUC19	5780	inside intron	inside transcription region							FALSE	FALSE
rs77719105	chr12	40399658	7.244e-21	0.0223494	1204	1204_L1	chr12:39227169-40816185	No	MUC19	6263	inside intron	inside transcription region							FALSE	FALSE
rs78300565	chr12	40399713	1.357e-20	0.0124531	1204	1204_L1	chr12:39227169-40816185	No	MUC19	6318	inside intron	inside transcription region							FALSE	FALSE
rs2017917	chr12	40400097	1.305e-20	0.012239	1204	1204_L1	chr12:39227169-40816185	No	MUC19	6702	inside intron	inside transcription region							FALSE	FALSE
rs3899331	chr12	40400491	1.556e-20	0.0115632	1204	1204_L1	chr12:39227169-40816185	No	MUC19	7096	inside intron	inside transcription region							FALSE	FALSE
rs3899332	chr12	40400650	1.304e-20	0.0124784	1204	1204_L1	chr12:39227169-40816185	No	MUC19	7255	inside intron	inside transcription region							FALSE	FALSE
rs17444626	chr12	40401219	1.47e-20	0.0109107	1204	1204_L1	chr12:39227169-40816185	No	MUC19	7824	inside intron	inside transcription region							FALSE	FALSE
rs4768248	chr12	40402484	9.198e-21	0.0186506	1204	1204_L1	chr12:39227169-40816185	No	MUC19	9089	inside intron	inside transcription region							FALSE	FALSE
rs4768249	chr12	40402532	2.159e-20	0.00717148	1204	1204_L1	chr12:39227169-40816185	No	MUC19	9137	inside intron	inside transcription region							FALSE	FALSE
rs4768251	chr12	40402563	2.699e-20	0.00600841	1204	1204_L1	chr12:39227169-40816185	No	MUC19	9168	inside intron	inside transcription region							FALSE	FALSE
rs17467039	chr12	40403236	9.853e-21	0.0180723	1204	1204_L1	chr12:39227169-40816185	No	MUC19	9841	inside intron	inside transcription region							FALSE	FALSE
rs17444646	chr12	40403403	2.596e-20	0.00674426	1204	1204_L1	chr12:39227169-40816185	No	MUC19	10008	inside intron	inside transcription region							FALSE	FALSE
rs144873199	chr12	40403584	2.359e-20	0.00712862	1204	1204_L1	chr12:39227169-40816185	No	MUC19	10189	inside intron	inside transcription region							FALSE	FALSE
rs117725664	chr12	40403780	2.27e-20	0.0072654	1204	1204_L1	chr12:39227169-40816185	No	MUC19	10385	inside intron	inside transcription region							FALSE	FALSE
rs117033661	chr12	40404060	4.485e-20	0.00346223	1204	1204_L1	chr12:39227169-40816185	No	MUC19	10665	inside intron	inside transcription region							FALSE	FALSE
rs149344784	chr12	40404394	2.969e-20	0.00584592	1204	1204_L1	chr12:39227169-40816185	No	MUC19	10999	inside intron	inside transcription region							FALSE	FALSE
rs147045449	chr12	40404464	2.044e-20	0.00761796	1204	1204_L1	chr12:39227169-40816185	No	MUC19	11069	inside intron	inside transcription region							FALSE	FALSE
rs138361990	chr12	40404469	2.058e-20	0.00837513	1204	1204_L1	chr12:39227169-40816185	No	MUC19	11074	inside intron	inside transcription region							FALSE	FALSE
rs11564256	chr12	40404611	1.342e-20	0.0134133	1204	1204_L1	chr12:39227169-40816185	No	MUC19	11216	inside intron	inside transcription region							FALSE	FALSE
rs17444667	chr12	40405475	1.282e-20	0.0127063	1204	1204_L1	chr12:39227169-40816185	No	MUC19	12080	inside intron	inside transcription region							FALSE	FALSE
rs117591458	chr12	40407494	3.032e-20	0.00524979	1204	1204_L1	chr12:39227169-40816185	No	MUC19	14099	inside intron	inside transcription region							FALSE	FALSE
rs12426903	chr12	40407728	2.5e-20	0.00685233	1204	1204_L1	chr12:39227169-40816185	No	MUC19	14333	inside intron	inside transcription region							FALSE	FALSE
rs12422390	chr12	40409327	3.113e-20	0.00530818	1204	1204_L1	chr12:39227169-40816185	No	MUC19	15932	inside intron	inside transcription region							FALSE	FALSE
rs12423986	chr12	40409392	1.458e-20	0.010357	1204	1204_L1	chr12:39227169-40816185	No	MUC19	15997	inside intron	inside transcription region							FALSE	FALSE
rs17444681	chr12	40410163	2.357e-20	0.00722423	1204	1204_L1	chr12:39227169-40816185	No	MUC19	15997	upstream								FALSE	FALSE
rs17444688	chr12	40410291	4.313e-20	0.00375694	1204	1204_L1	chr12:39227169-40816185	No	MUC19	15869	upstream								FALSE	FALSE
rs146427470	chr12	40410693	3.059e-20	0.00551544	1204	1204_L1	chr12:39227169-40816185	No	MUC19	15467	upstream								FALSE	FALSE
rs17467081	chr12	40410731	1.765e-20	0.00848613	1204	1204_L1	chr12:39227169-40816185	No	MUC19	15429	upstream								FALSE	FALSE
rs17467088	chr12	40410911	3.094e-20	0.00536312	1204	1204_L1	chr12:39227169-40816185	No	MUC19	15249	upstream								FALSE	FALSE
rs11564255	chr12	40411345	3.049e-20	0.00531081	1204	1204_L1	chr12:39227169-40816185	No	MUC19	14815	upstream								FALSE	FALSE
rs117867889	chr12	40411527	2.254e-20	0.00656984	1204	1204_L1	chr12:39227169-40816185	No	MUC19	14633	upstream								FALSE	FALSE
rs17467095	chr12	40411865	2.596e-20	0.00629658	1204	1204_L1	chr12:39227169-40816185	No	MUC19	14295	upstream								FALSE	FALSE
rs17444702	chr12	40411875	1.865e-20	0.00886192	1204	1204_L1	chr12:39227169-40816185	No	MUC19	14285	upstream								FALSE	FALSE
rs17467102	chr12	40412792	2.042e-20	0.00764847	1204	1204_L1	chr12:39227169-40816185	No	MUC19	13368	upstream								FALSE	FALSE
rs117908462	chr12	40413030	2.121e-20	0.00695502	1204	1204_L1	chr12:39227169-40816185	No	MUC19	13130	upstream								FALSE	FALSE
rs74565412	chr12	40413109	2.004e-20	0.00823007	1204	1204_L1	chr12:39227169-40816185	No	MUC19	13051	upstream								FALSE	FALSE
rs75697282	chr12	40413155	2.927e-20	0.00578749	1204	1204_L1	chr12:39227169-40816185	No	MUC19	13005	upstream								FALSE	FALSE
rs17492152	chr12	40413925	2.746e-20	0.00612258	1204	1204_L1	chr12:39227169-40816185	No	MUC19	12235	upstream								FALSE	FALSE
rs17444744	chr12	40414074	2.353e-20	0.00641714	1204	1204_L1	chr12:39227169-40816185	No	MUC19	12086	upstream								FALSE	FALSE
rs75200805	chr12	40414191	2.32e-20	0.00650996	1204	1204_L1	chr12:39227169-40816185	No	MUC19	11969	upstream								FALSE	FALSE
rs181457935	chr12	40414428	3.817e-21	0.0474348	1204	1204_L1	chr12:39227169-40816185	No	MUC19	11732	upstream								FALSE	FALSE
rs4768252	chr12	40414870	2.366e-20	0.00662438	1204	1204_L1	chr12:39227169-40816185	No	MUC19	11290	upstream								FALSE	FALSE
rs4768253	chr12	40414924	6.82e-21	0.0254754	1204	1204_L1	chr12:39227169-40816185	No	MUC19	11236	upstream								FALSE	FALSE
rs4768254	chr12	40414997	1.696e-20	0.0101223	1204	1204_L1	chr12:39227169-40816185	No	MUC19	11163	upstream								FALSE	FALSE
rs148124094	chr12	40415251	2.139e-20	0.00750418	1204	1204_L1	chr12:39227169-40816185	No	MUC19	10909	upstream								FALSE	FALSE
rs191075898	chr12	40415404	7.018e-21	0.0209271	1204	1204_L1	chr12:39227169-40816185	No	MUC19	10756	upstream								FALSE	FALSE
rs117909126	chr12	40415536	1.955e-20	0.00887454	1204	1204_L1	chr12:39227169-40816185	No	MUC19	10624	upstream								FALSE	FALSE
rs17467137	chr12	40415700	3.217e-20	0.00454888	1204	1204_L1	chr12:39227169-40816185	No	MUC19	10460	upstream								FALSE	FALSE
rs11564253	chr12	40415948	1.796e-20	0.00821152	1204	1204_L1	chr12:39227169-40816185	No	MUC19	10212	upstream								FALSE	FALSE
rs142268259	chr12	40416181	2.106e-20	0.00805702	1204	1204_L1	chr12:39227169-40816185	No	MUC19	9979	upstream								FALSE	FALSE
rs17467144	chr12	40416359	1.748e-20	0.00966426	1204	1204_L1	chr12:39227169-40816185	No	MUC19	9801	upstream								FALSE	FALSE
rs117237084	chr12	40416375	1.754e-20	0.0094839	1204	1204_L1	chr12:39227169-40816185	No	MUC19	9785	upstream								FALSE	FALSE
rs118081441	chr12	40416411	4.231e-20	0.00373095	1204	1204_L1	chr12:39227169-40816185	No	MUC19	9749	upstream								FALSE	FALSE
rs116946443	chr12	40416436	5.843e-20	0.00294366	1204	1204_L1	chr12:39227169-40816185	No	MUC19	9724	upstream								FALSE	FALSE
rs144495455	chr12	40416651	2.159e-20	0.00790152	1204	1204_L1	chr12:39227169-40816185	No	MUC19	9509	upstream								FALSE	FALSE
rs139590240	chr12	40416807	1.572e-20	0.0103741	1204	1204_L1	chr12:39227169-40816185	No	MUC19	9353	upstream								FALSE	FALSE
rs143615969	chr12	40416850	1.816e-20	0.00801693	1204	1204_L1	chr12:39227169-40816185	No	MUC19	9310	upstream								FALSE	FALSE
rs17444765	chr12	40417160	1.805e-20	0.00956049	1204	1204_L1	chr12:39227169-40816185	No	MUC19	9000	upstream								FALSE	FALSE
rs5015148	chr12	40418617	3.232e-20	0.00512746	1204	1204_L1	chr12:39227169-40816185	No	MUC19	7543	upstream								FALSE	FALSE
rs148180074	chr12	40418836	1.681e-20	0.00910734	1204	1204_L1	chr12:39227169-40816185	No	MUC19	7324	upstream								FALSE	FALSE
rs150306906	chr12	40418949	1.486e-20	0.0112838	1204	1204_L1	chr12:39227169-40816185	No	MUC19	7211	upstream								FALSE	FALSE
rs137980689	chr12	40419036	5.687e-21	0.0276524	1204	1204_L1	chr12:39227169-40816185	No	MUC19	7124	upstream								FALSE	FALSE
rs117435671	chr12	40419094	3.063e-20	0.00480912	1204	1204_L1	chr12:39227169-40816185	No	MUC19	7066	upstream								FALSE	FALSE
rs117844952	chr12	40419139	1.464e-20	0.0111555	1204	1204_L1	chr12:39227169-40816185	No	MUC19	7021	upstream								FALSE	FALSE
rs116911200	chr12	40419647	4.349e-20	0.00347275	1204	1204_L1	chr12:39227169-40816185	No	MUC19	6513	upstream								FALSE	FALSE
rs76672535	chr12	40419768	2.667e-20	0.00638605	1204	1204_L1	chr12:39227169-40816185	No	MUC19	6392	upstream								FALSE	FALSE
rs117482806	chr12	40419924	2.169e-20	0.00698586	1204	1204_L1	chr12:39227169-40816185	No	MUC19	6236	upstream								FALSE	FALSE
rs2114566	chr12	40420305	1.727e-20	0.00931744	1204	1204_L1	chr12:39227169-40816185	No	MUC19	5855	upstream								FALSE	FALSE
rs17467164	chr12	40420395	1.081e-20	0.0158705	1204	1204_L1	chr12:39227169-40816185	No	MUC19	5765	upstream								FALSE	FALSE
rs17467171	chr12	40420465	1.593e-20	0.00929778	1204	1204_L1	chr12:39227169-40816185	No	MUC19	5695	upstream								FALSE	FALSE
rs4768258	chr12	40420782	1.532e-20	0.009631	1204	1204_L1	chr12:39227169-40816185	No	MUC19	5378	upstream								FALSE	FALSE
rs4768259	chr12	40420859	1.734e-20	0.00986697	1204	1204_L1	chr12:39227169-40816185	No	MUC19	5301	upstream								FALSE	FALSE
rs116937891	chr12	40421459	2.055e-20	0.00735635	1204	1204_L1	chr12:39227169-40816185	No	MUC19	4701	upstream								FALSE	FALSE
rs11176553	chr12	40421758	6.396e-21	0.0264948	1204	1204_L1	chr12:39227169-40816185	No	MUC19	4402	upstream								FALSE	FALSE
rs138069086	chr12	40422679	2.01e-20	0.01102	1205	1205_L1	chr12:40816185-41658586	No	MUC19	3481	upstream								FALSE	FALSE
rs77099153	chr12	40422702	2.007e-20	0.0107088	1205	1205_L1	chr12:40816185-41658586	No	MUC19	3458	upstream								FALSE	FALSE
rs12425211	chr12	40422942	1.705e-20	0.0119213	1205	1205_L1	chr12:40816185-41658586	No	MUC19	3218	upstream								FALSE	FALSE
rs143637609	chr12	40423040	2.453e-21	0.0689415	1205	1205_L1	chr12:40816185-41658586	No	MUC19	3120	upstream								FALSE	FALSE
rs148542465	chr12	40423220	6.338e-21	0.0308666	1205	1205_L1	chr12:40816185-41658586	No	MUC19	2940	upstream								FALSE	FALSE
rs117036566	chr12	40423254	6.151e-21	0.0320881	1205	1205_L1	chr12:40816185-41658586	No	MUC19	2906	upstream								FALSE	FALSE
rs144937184	chr12	40423437	4.91e-21	0.0375102	1205	1205_L1	chr12:40816185-41658586	No	MUC19	2723	upstream								FALSE	FALSE
rs17467185	chr12	40423557	8.109e-21	0.0221036	1205	1205_L1	chr12:40816185-41658586	No	MUC19	2603	upstream								FALSE	FALSE
rs147968276	chr12	40423646	7.837e-21	0.0236946	1205	1205_L1	chr12:40816185-41658586	No	MUC19	2514	upstream								FALSE	FALSE
rs138435304	chr12	40424077	7.738e-21	0.0229151	1205	1205_L1	chr12:40816185-41658586	No	MUC19	2083	upstream								FALSE	FALSE
rs11564144	chr12	40424193	6.039e-21	0.0294028	1205	1205_L1	chr12:40816185-41658586	No	MUC19	1967	promoter								FALSE	FALSE
rs11176564	chr12	40424366	1.011e-20	0.0182511	1205	1205_L1	chr12:40816185-41658586	No	MUC19	1794	promoter								FALSE	FALSE
rs7972535	chr12	40424458	7.707e-08	0.175716	1205	1205_L2	chr12:40816185-41658586	No	MUC19	1702	promoter								FALSE	FALSE
rs117437130	chr12	40424609	1.776e-20	0.0110171	1205	1205_L1	chr12:40816185-41658586	No	MUC19	1551	promoter								FALSE	FALSE
rs12425677	chr12	40424648	8.819e-21	0.022118	1205	1205_L1	chr12:40816185-41658586	No	MUC19	1512	promoter								FALSE	FALSE
rs12425678	chr12	40424660	1.877e-20	0.0115785	1205	1205_L1	chr12:40816185-41658586	No	MUC19	1500	promoter								FALSE	FALSE
rs150011257	chr12	40425369	4.924e-21	0.0362294	1205	1205_L1	chr12:40816185-41658586	No	MUC19	791	promoter								FALSE	FALSE
rs144318248	chr12	40425387	1.411e-20	0.0145299	1205	1205_L1	chr12:40816185-41658586	No	MUC19	773	promoter								FALSE	FALSE
rs11564250	chr12	40425922	1.643e-20	0.0117097	1205	1205_L1	chr12:40816185-41658586	No	MUC19	238	promoter								FALSE	FALSE
rs17444840	chr12	40426147	1.339e-20	0.0144797	1205	1205_L1	chr12:40816185-41658586	No	MUC19	13	promoter								FALSE	FALSE
rs11564126	chr12	40426199	1.514e-20	0.0135976	1205	1205_L1	chr12:40816185-41658586	No	MUC19	39	inside exon	inside transcription region							FALSE	FALSE
rs11176575	chr12	40426406	7.133e-08	0.164537	1205	1205_L2	chr12:40816185-41658586	No	MUC19	246	inside exon	inside transcription region							FALSE	FALSE
rs11564249	chr12	40426601	6.96e-21	0.0243456	1205	1205_L1	chr12:40816185-41658586	No	MUC19	441	inside exon	inside transcription region							FALSE	FALSE
rs10748065	chr12	40426830	6.962e-08	0.154035	1205	1205_L2	chr12:40816185-41658586	No	MUC19	670	inside intron	inside transcription region							FALSE	FALSE
rs10748066	chr12	40427125	6.348e-08	0.167141	1205	1205_L2	chr12:40816185-41658586	No	MUC19	965	inside intron	inside transcription region							FALSE	FALSE
rs11564143	chr12	40427633	1.382e-20	0.0133815	1205	1205_L1	chr12:40816185-41658586	No	MUC19	1473	inside intron	inside transcription region							FALSE	FALSE
rs61736852	chr12	40427993	3.491e-20	0.00580939	1205	1205_L1	chr12:40816185-41658586	No	MUC19	1833	inside exon	inside transcription region							FALSE	FALSE
rs17467291	chr12	40428158	1.856e-20	0.0110074	1205	1205_L1	chr12:40816185-41658586	No	MUC19	1998	close to 3'								FALSE	FALSE
rs7959343	chr12	40428294	8.072e-08	0.138851	1205	1205_L2	chr12:40816185-41658586	No	MUC19	2134	downstream								FALSE	FALSE
rs117981694	chr12	40428296	1.155e-20	0.01708	1205	1205_L1	chr12:40816185-41658586	No	MUC19	2136	downstream								FALSE	FALSE
