## Supplemental tables for "Cell-type-resolved chromatin accessibility in the human intestine identifies complex regulatory programs and clarifies genetic associations in Crohn’s disease": Supplementary Table 6 Prioritization of GWAS finemapped SNPs.xlsx (part 2 of 2)

### Sheet: Raw finemapped SNPs UKBB panel (continued)
GWAS_snp	Chromosome	Position	GWAS_pval	finemap_susie_pip	locus_ID	finemap_credible_set_ID	locus_position_hg19	Affected_by_HLA	snp_nearest_gene_name	snp_nearest_gene_distance	snp_location_relative_to_nearest_gene	snp_location_relative_to_nearest_gene_UTR	overlapped_cCRE	overlapped_cCRE_differentially_upRegulated_celltype	overlappedPeak_upRegulated_inflamed_vs_control	overlapped_ABCmaxPeak	overlapped_cCRE_co-active_gene	overlapped_abcPeak_ABCmaxGene	overlapped_withQTL	overlapped_withQTL_inCApeak
rs11564246	chr12	40428544	3.026e-20	0.00645892	1205	1205_L1	chr12:40816185-41658586	No	MUC19	2384	downstream								FALSE	FALSE
rs10878565	chr12	40428857	7.56e-08	0.168561	1205	1205_L2	chr12:40816185-41658586	No	MUC19	2697	downstream								FALSE	FALSE
rs80118503	chr12	40429020	2.738e-20	0.00806744	1205	1205_L1	chr12:40816185-41658586	No	MUC19	2860	downstream								FALSE	FALSE
rs75771828	chr12	40429200	4.601e-20	0.0048647	1205	1205_L1	chr12:40816185-41658586	No	MUC19	3040	downstream								FALSE	FALSE
rs80205770	chr12	40429428	4.147e-20	0.00536056	1205	1205_L1	chr12:40816185-41658586	No	MUC19	3268	downstream								FALSE	FALSE
rs10506156	chr12	40429672	2.094e-20	0.0101089	1205	1205_L1	chr12:40816185-41658586	No	MUC19	3512	downstream								FALSE	FALSE
rs10506157	chr12	40429691	2.368e-20	0.00922841	1205	1205_L1	chr12:40816185-41658586	No	MUC19	3531	downstream								FALSE	FALSE
rs188619640	chr12	40430168	1.575e-20	0.0130727	1205	1205_L1	chr12:40816185-41658586	No	MUC19	4008	downstream								FALSE	FALSE
rs11564244	chr12	40430574	1.4e-20	0.0129099	1205	1205_L1	chr12:40816185-41658586	No	MUC19	4414	downstream								FALSE	FALSE
rs34635748	chr12	40430861	1.946e-21	0.0863975	1205	1205_L1	chr12:40816185-41658586	No	MUC19	4701	downstream								FALSE	FALSE
rs140892874	chr12	40430996	6.118e-21	0.0284218	1205	1205_L1	chr12:40816185-41658586	No	MUC19	4836	downstream								FALSE	FALSE
rs150185915	chr12	40431017	3.828e-20	0.00547936	1205	1205_L1	chr12:40816185-41658586	No	MUC19	4857	downstream								FALSE	FALSE
rs10506159	chr12	40431146	1.111e-20	0.0163684	1205	1205_L1	chr12:40816185-41658586	No	MUC19	4986	downstream								FALSE	FALSE
rs11564242	chr12	40431306	1.373e-20	0.0147567	1205	1205_L1	chr12:40816185-41658586	No	MUC19	5146	downstream								FALSE	FALSE
rs11564241	chr12	40431415	1.315e-20	0.0137978	1205	1205_L1	chr12:40816185-41658586	No	MUC19	5255	downstream								FALSE	FALSE
rs117357330	chr12	40431898	3.617e-20	0.00594738	1205	1205_L1	chr12:40816185-41658586	No	MUC19	5738	downstream								FALSE	FALSE
rs10506160	chr12	40431913	1.038e-20	0.017372	1205	1205_L1	chr12:40816185-41658586	No	MUC19	5753	downstream								FALSE	FALSE
rs143218501	chr12	40432336	1.381e-20	0.0150466	1205	1205_L1	chr12:40816185-41658586	No	MUC19	6176	downstream								FALSE	FALSE
rs11564125	chr12	40432399	1.037e-20	0.0209169	1205	1205_L1	chr12:40816185-41658586	No	MUC19	6239	downstream								FALSE	FALSE
rs10506161	chr12	40432520	1.219e-20	0.0174281	1205	1205_L1	chr12:40816185-41658586	No	MUC19	6360	downstream								FALSE	FALSE
rs11564104	chr12	40432733	1.92e-20	0.0110732	1205	1205_L1	chr12:40816185-41658586	No	MUC19	6573	downstream								FALSE	FALSE
rs141522472	chr12	40432959	8.077e-21	0.0233994	1205	1205_L1	chr12:40816185-41658586	No	MUC19	6799	downstream								FALSE	FALSE
rs10506163	chr12	40433279	1.333e-20	0.0154872	1205	1205_L1	chr12:40816185-41658586	No	MUC19	7119	downstream								FALSE	FALSE
rs76476033	chr12	40433416	2.477e-20	0.00844593	1205	1205_L1	chr12:40816185-41658586	No	MUC19	7256	downstream								FALSE	FALSE
rs11564238	chr12	40434020	1.074e-20	0.0172654	1205	1205_L1	chr12:40816185-41658586	No	MUC19	7860	downstream								FALSE	FALSE
rs17444966	chr12	40434089	8.037e-21	0.0234122	1205	1205_L1	chr12:40816185-41658586	No	MUC19	7929	downstream								FALSE	FALSE
rs11564237	chr12	40434217	1.364e-20	0.0138214	1205	1205_L1	chr12:40816185-41658586	No	MUC19	8057	downstream								FALSE	FALSE
rs75913487	chr12	40562563	6.322e-20	0.00637112	1205	1205_L1	chr12:40816185-41658586	No	MUC19	2950	upstream								FALSE	FALSE
rs3764147	chr13	43883789	1.375e-13	0.154359	1278	1278_L1	chr13:43101027-44901409	No	LACC1	11	promoter								FALSE	FALSE
rs1932990	chr13	43886106	1.488e-13	0.143121	1278	1278_L1	chr13:43101027-44901409	No	LACC1	2306	inside intron	inside transcription region							FALSE	FALSE
rs2121034	chr13	43899730	1.07e-13	0.201532	1278	1278_L1	chr13:43101027-44901409	No	LOC107984576	8939	upstream								FALSE	FALSE
rs1373904	chr13	43901262	9.113e-14	0.254602	1278	1278_L1	chr13:43101027-44901409	No	LOC107984576	7407	upstream								FALSE	FALSE
rs7995004	chr13	43904684	1.601e-13	0.120957	1278	1278_L1	chr13:43101027-44901409	No	LOC107984576	3985	upstream								FALSE	FALSE
rs6561151	chr13	43910570	1.735e-13	0.135308	1278	1278_L1	chr13:43101027-44901409	No	NRAD1	1843	inside intron	inside transcription region							FALSE	FALSE
rs2236262	chr14	68794755	5.442e-09	0.0660829	1355	1355_L1	chr14:67992317-71131957	No	ZFP36L1	19	promoter		chr14_68794393_68794893	CD4T-CD8T-Endothelium-Fibroblast-GC_B-Macrophage-Plasma-gdT		chr14_68792812_68796462		ZFP36L1	FALSE	FALSE
rs8022092	chr14	68798847	1.058e-08	0.0348754	1355	1355_L1	chr14:67992317-71131957	No	ZFP36L1	2594	upstream		chr14_68798578_68799078	GC_B					FALSE	FALSE
rs34489253	chr14	68802341	1.356e-08	0.0276195	1355	1355_L1	chr14:67992317-71131957	No	ZFP36L1	6088	upstream								FALSE	FALSE
rs10142466	chr14	68805067	6.942e-09	0.0508201	1355	1355_L1	chr14:67992317-71131957	No	ZFP36L1	8814	upstream								FALSE	FALSE
rs4902651	chr14	68805408	1.631e-09	0.195119	1355	1355_L1	chr14:67992317-71131957	No	ZFP36L1	9155	upstream		chr14_68805073_68805573	Fibroblast					FALSE	FALSE
rs12435718	chr14	68813162	4.176e-08	0.00948008	1355	1355_L1	chr14:67992317-71131957	No	ZFP36L1	16909	upstream								FALSE	FALSE
rs194747	chr14	68815161	2.818e-09	0.133334	1355	1355_L1	chr14:67992317-71131957	No	ZFP36L1	18908	upstream					chr14_68814667_68816455		ZFP36L1	FALSE	FALSE
rs402224	chr14	68815614	1.152e-08	0.0322318	1355	1355_L1	chr14:67992317-71131957	No	ZFP36L1	19361	upstream		chr14_68815388_68815888	CD8T-GC_B-NaiveB-Plasma-gdT		chr14_68814667_68816455		ZFP36L1	FALSE	FALSE
rs194746	chr14	68816170	1.243e-09	0.229542	1355	1355_L1	chr14:67992317-71131957	No	ZFP36L1	19917	upstream		chr14_68815969_68816469	CD8T-gdT		chr14_68814667_68816455		ZFP36L1	FALSE	FALSE
rs168961	chr14	68816213	1.918e-09	0.154553	1355	1355_L1	chr14:67992317-71131957	No	ZFP36L1	19960	upstream		chr14_68815969_68816469	CD8T-gdT		chr14_68814667_68816455		ZFP36L1	FALSE	FALSE
rs4899263	chr14	68818547	4.419e-08	0.00982416	1355	1355_L1	chr14:67992317-71131957	No	ZFP36L1	22294	upstream								FALSE	FALSE
rs10143529	chr14	68827743	2.656e-08	0.0140424	1355	1355_L1	chr14:67992317-71131957	No	ZFP36L1	31490	upstream								FALSE	FALSE
rs10136476	chr14	68832320	5.603e-08	0.00751968	1355	1355_L1	chr14:67992317-71131957	No	ZFP36L1	36067	upstream								FALSE	FALSE
rs3850378	chr14	87951173	8.313e-14	0.247802	1367	1367_L1	chr14:87635341-89497643	No	GALC	1274	promoter								FALSE	FALSE
rs4462528	chr14	87959953	1.634e-13	0.137652	1367	1367_L1	chr14:87635341-89497643	No	GALC	5670	inside intron	inside transcription region	chr14_87959944_87960444	CD4T-CD8T-NK-gdT		chr14_87959892_87960549	GPR65	GALC	FALSE	FALSE
rs60617687	chr14	87972415	1.116e-13	0.205903	1367	1367_L1	chr14:87635341-89497643	No	GALC	4449	inside intron	inside transcription region							FALSE	FALSE
rs55808324	chr14	87978408	3.325e-13	0.0777321	1367	1367_L1	chr14:87635341-89497643	No	GALC	1544	promoter								FALSE	FALSE
rs10129418	chr14	87979228	5.382e-13	0.0476418	1367	1367_L1	chr14:87635341-89497643	No	GALC	1420	inside intron	5' UTR							FALSE	FALSE
rs28587714	chr14	87984057	3.95e-13	0.0619451	1367	1367_L1	chr14:87635341-89497643	No	GALC	3409	upstream								FALSE	FALSE
rs8014798	chr14	87990215	2.422e-12	0.0127907	1367	1367_L1	chr14:87635341-89497643	No	GALC	568	promoter		chr14_87989882_87990382	Early_Enterocyte-Enterocyte-TI_Stem		chr14_87990029_87990387		GALC	FALSE	FALSE
rs10138763	chr14	87991058	3.016e-12	0.0111756	1367	1367_L1	chr14:87635341-89497643	No	GALC	1411	promoter					chr14_87990872_87991072		GALC	FALSE	FALSE
rs73312867	chr14	88004037	2.344e-13	0.123533	1367	1367_L1	chr14:87635341-89497643	No	GPR65	1098	promoter								FALSE	FALSE
rs3742704	chr14	88011538	2.018e-12	0.0159935	1367	1367_L1	chr14:87635341-89497643	No	GPR65	6403	inside exon	inside transcription region	chr14_88011215_88011715						FALSE	FALSE
rs12434101	chr14	88012483	1.491e-12	0.0205442	1367	1367_L1	chr14:87635341-89497643	No	GPR65	7348	inside exon	3'UTR							FALSE	FALSE
rs72743461	chr15	67149412	2.261e-19	0.301201	1410	1410_L1	chr15:67094767-69017999	No	SMAD3	9846	inside intron	5' UTR							FALSE	FALSE
rs17293632	chr15	67150258	2.402e-19	0.285769	1410	1410_L1	chr15:67094767-69017999	No	SMAD3	10692	inside intron	5' UTR				chr15_67149979_67150685		LOC102723493	FALSE	FALSE
rs56375023	chr15	67156025	3.897e-19	0.204123	1410	1410_L1	chr15:67094767-69017999	No	SMAD3	9994	upstream								FALSE	FALSE
rs17228058	chr15	67157967	6.021e-19	0.114001	1410	1410_L1	chr15:67094767-69017999	No	SMAD3	8052	upstream		chr15_67157891_67158391	Endothelium-Fibroblast					FALSE	FALSE
rs56062135	chr15	67163292	8.857e-19	0.0821792	1410	1410_L1	chr15:67094767-69017999	No	SMAD3	2727	upstream								FALSE	FALSE
rs6498114	chr16	10870261	3.484e-07	0.0206372	1440	1440_L2	chr16:10426032-11520161	No	CIITA	4001	inside intron	5' UTR	chr16_10870028_10870528	GC_B-Macrophage-MemoryB-NaiveB	Early_Enterocyte	chr16_10869903_10870366	CIITA	CIITA	TRUE	TRUE
rs7194862	chr16	10871258	1.9e-08	0.27053	1440	1440_L2	chr16:10426032-11520161	No	CIITA	4998	inside intron	5' UTR	chr16_10871018_10871518	CD4T-CD8T-DC-Endothelium-GC_B-Macrophage-MemoryB-NaiveB-Neutrophil-gdT	Early_Enterocyte&Colonocyte	chr16_10870881_10871683		CIITA	FALSE	FALSE
rs12922863	chr16	10871269	9.065e-07	0.0103673	1440	1440_L2	chr16:10426032-11520161	No	CIITA	5009	inside intron	5' UTR	chr16_10871018_10871518	CD4T-CD8T-DC-Endothelium-GC_B-Macrophage-MemoryB-NaiveB-Neutrophil-gdT	Early_Enterocyte&Colonocyte	chr16_10870881_10871683		CIITA	TRUE	TRUE
rs6416647	chr16	10871740	1.457e-08	0.334403	1440	1440_L2	chr16:10426032-11520161	No	CIITA	5458	upstream		chr16_10871644_10872144	AC_Stem-Early_Enterocyte-Endothelium-TI_Stem	Enterocyte&TI_Goblet	chr16_10871225_10871994		CIITA	FALSE	FALSE
rs10445003	chr16	10871744	5.013e-07	0.0156268	1440	1440_L2	chr16:10426032-11520161	No	CIITA	5454	upstream		chr16_10871644_10872144	AC_Stem-Early_Enterocyte-Endothelium-TI_Stem	Enterocyte&TI_Goblet	chr16_10871225_10871994		CIITA	TRUE	TRUE
rs11074932	chr16	10874479	5.888e-08	0.0975531	1440	1440_L2	chr16:10426032-11520161	No	CIITA	2719	upstream		chr16_10874314_10874814	GC_B-MemoryB	Early_Enterocyte				FALSE	FALSE
rs12449199	chr16	10874583	6.908e-08	0.0841146	1440	1440_L2	chr16:10426032-11520161	No	CIITA	2615	upstream		chr16_10874314_10874814	GC_B-MemoryB	Early_Enterocyte				FALSE	FALSE
rs12596540	chr16	10876619	1.257e-06	0.00765001	1440	1440_L2	chr16:10426032-11520161	No	CIITA	579	promoter		chr16_10876264_10876764	GC_B-Macrophage-MemoryB-NaiveB-Plasma	Early_Enterocyte	chr16_10876352_10879414		CIITA	TRUE	FALSE
rs3087456	chr16	10877045	2.783e-07	0.0256518	1440	1440_L2	chr16:10426032-11520161	No	CIITA	153	promoter		chr16_10876782_10877282	CD8T-DC-GC_B-Macrophage-MemoryB-NaiveB-Neutrophil-Plasma-gdT	Early_Enterocyte&Early_Colonocyte&TI_Goblet	chr16_10876352_10879414	CIITA	CIITA	FALSE	FALSE
rs12928665	chr16	10877617	1.956e-06	0.00534677	1440	1440_L2	chr16:10426032-11520161	No	CIITA	286	inside intron	inside transcription region	chr16_10877346_10877846	CD8T-GC_B-MemoryB-NaiveB-Neutrophil-Plasma-gdT		chr16_10876352_10879414		CIITA	TRUE	FALSE
rs12919717	chr16	10879328	1.798e-06	0.00573221	1440	1440_L2	chr16:10426032-11520161	No	CIITA	359	inside intron	5' UTR	chr16_10879208_10879708	Enterocyte	Colonocyte&TI_Goblet&BEST4	chr16_10876352_10879414		CIITA	FALSE	FALSE
rs13330172	chr16	10879745	5.945e-07	0.0127096	1440	1440_L2	chr16:10426032-11520161	No	CIITA	776	inside intron	5' UTR	chr16_10879743_10880243	Endothelium-Enterocyte	Colonocyte				FALSE	FALSE
rs72770017	chr16	10879755	4.917e-07	0.0147774	1440	1440_L2	chr16:10426032-11520161	No	CIITA	786	inside intron	5' UTR	chr16_10879743_10880243	Endothelium-Enterocyte	Colonocyte				FALSE	FALSE
rs9924520	chr16	10880498	6.504e-07	0.0118323	1440	1440_L2	chr16:10426032-11520161	No	CIITA	1529	inside intron	5' UTR				chr16_10880422_10880622		CIITA	FALSE	FALSE
rs11642556	chr16	10881042	2.739e-07	0.0241379	1440	1440_L2	chr16:10426032-11520161	No	CIITA	2073	inside intron	5' UTR							FALSE	FALSE
rs58431193	chr16	10881043	1.438e-06	0.0060117	1440	1440_L2	chr16:10426032-11520161	No	CIITA	2074	inside intron	5' UTR							TRUE	FALSE
rs4781011	chr16	10881454	6.824e-07	0.0111068	1440	1440_L2	chr16:10426032-11520161	No	CIITA	2485	inside intron	5' UTR	chr16_10881302_10881802			chr16_10881115_10881952		CIITA	FALSE	FALSE
rs4781012	chr16	10882575	4.715e-07	0.0150409	1440	1440_L2	chr16:10426032-11520161	No	CIITA	3606	inside intron	5' UTR							FALSE	FALSE
rs11074933	chr16	10882709	1.557e-06	0.00595811	1440	1440_L2	chr16:10426032-11520161	No	CIITA	3740	inside intron	5' UTR							FALSE	FALSE
rs367569	chr16	11271643	3.329e-08	0.0134197	1440	1440_L1	chr16:10426032-11520161	No	PRM3	1986	close to 3'								FALSE	FALSE
rs441349	chr16	11277902	1.244e-07	0.00900587	1440	1440_L1	chr16:10426032-11520161	No	PRM2	1422	promoter								FALSE	FALSE
rs396263	chr16	11278345	1.01e-07	0.0118083	1440	1440_L1	chr16:10426032-11520161	No	PRM2	1865	promoter								FALSE	FALSE
rs443299	chr16	11278799	7.782e-08	0.0149372	1440	1440_L1	chr16:10426032-11520161	No	PRM2	2319	upstream								FALSE	FALSE
rs529866	chr16	11279463	1.045e-07	0.0116426	1440	1440_L1	chr16:10426032-11520161	No	PRM1	1867	close to 3'		chr16_11279046_11279546	GC_B-MemoryB-NaiveB-Neutrophil		chr16_11279139_11280310		PRM2	FALSE	FALSE
rs423674	chr16	11279548	1.041e-07	0.0118891	1440	1440_L1	chr16:10426032-11520161	No	PRM1	1782	close to 3'					chr16_11279139_11280310		PRM2	FALSE	FALSE
rs423668	chr16	11280539	1.57e-07	0.00837041	1440	1440_L1	chr16:10426032-11520161	No	PRM1	791	close to 3'								FALSE	FALSE
rs1794022	chr16	11282589	9.069e-08	0.0118093	1440	1440_L1	chr16:10426032-11520161	No	PRM1	1259	promoter								FALSE	FALSE
rs1794021	chr16	11283377	7.479e-08	0.0148516	1440	1440_L1	chr16:10426032-11520161	No	PRM1	2047	upstream								FALSE	FALSE
rs1794019	chr16	11285918	1.147e-07	0.0109751	1440	1440_L1	chr16:10426032-11520161	No	PRM1	4588	upstream								FALSE	FALSE
rs1646025	chr16	11286081	2.97e-08	0.037954	1440	1440_L1	chr16:10426032-11520161	No	PRM1	4751	upstream								FALSE	FALSE
rs1794025	chr16	11287088	1.019e-07	0.0107532	1440	1440_L1	chr16:10426032-11520161	No	PRM1	5758	upstream								FALSE	FALSE
rs1794024	chr16	11287345	1.002e-07	0.0108869	1440	1440_L1	chr16:10426032-11520161	No	PRM1	6015	upstream								FALSE	FALSE
rs1646026	chr16	11288838	6.624e-08	0.0186172	1440	1440_L1	chr16:10426032-11520161	No	PRM1	7508	upstream								FALSE	FALSE
rs412861	chr16	11288899	7.228e-08	0.0156553	1440	1440_L1	chr16:10426032-11520161	No	PRM1	7569	upstream								FALSE	FALSE
rs181694	chr16	11290972	4.746e-08	0.02198	1440	1440_L1	chr16:10426032-11520161	No	PRM1	9642	upstream								FALSE	FALSE
rs243315	chr16	11291154	6.175e-08	0.0175506	1440	1440_L1	chr16:10426032-11520161	No	PRM1	9824	upstream								FALSE	FALSE
rs430966	chr16	11295625	4.184e-08	0.0287587	1440	1440_L1	chr16:10426032-11520161	No	MIR548H2	10902	downstream								FALSE	FALSE
rs497184	chr16	11295732	5.096e-08	0.0202533	1440	1440_L1	chr16:10426032-11520161	No	MIR548H2	10795	downstream								FALSE	FALSE
rs1690500	chr16	11296129	4.494e-08	0.0265907	1440	1440_L1	chr16:10426032-11520161	No	MIR548H2	10398	downstream								FALSE	FALSE
rs12925649	chr16	11296588	4.687e-08	0.0251722	1440	1440_L1	chr16:10426032-11520161	No	MIR548H2	9939	downstream					chr16_11296574_11298101		PRM1	FALSE	FALSE
rs34437200	chr16	11297853	5.186e-08	0.0229631	1440	1440_L1	chr16:10426032-11520161	No	MIR548H2	8674	downstream		chr16_11297531_11298031	GC_B-MemoryB-NaiveB-Plasma-gdT		chr16_11297669_11297869		PRM3	FALSE	FALSE
rs60409583	chr16	11298241	4.042e-08	0.0290394	1440	1440_L1	chr16:10426032-11520161	No	MIR548H2	8286	downstream		chr16_11298085_11298585	CD4T-CD8T-GC_B-MemoryB-NaiveB-Plasma		chr16_11296856_11299207		RMI2	FALSE	FALSE
rs12599908	chr16	11302058	4.455e-08	0.0242362	1440	1440_L1	chr16:10426032-11520161	No	MIR548H2	4469	downstream								FALSE	FALSE
rs9939877	chr16	11302922	3.769e-08	0.0290197	1440	1440_L1	chr16:10426032-11520161	No	MIR548H2	3605	downstream		chr16_11302839_11303339						FALSE	FALSE
rs12596260	chr16	11304408	4.08e-08	0.0261356	1440	1440_L1	chr16:10426032-11520161	No	MIR548H2	2119	downstream								FALSE	FALSE
rs62023624	chr16	11305746	1.486e-08	0.0851003	1440	1440_L1	chr16:10426032-11520161	No	MIR548H2	781	close to 3'								FALSE	FALSE
rs35342456	chr16	11307646	3.795e-08	0.0332975	1440	1440_L1	chr16:10426032-11520161	No	MIR548H2	1119	promoter					chr16_11307553_11307753		PRM3	FALSE	FALSE
rs12600282	chr16	11308009	6.058e-08	0.0223994	1440	1440_L1	chr16:10426032-11520161	No	MIR548H2	1482	promoter					chr16_11307893_11308093		PRM3	FALSE	FALSE
rs12918017	chr16	11308493	5.821e-08	0.022308	1440	1440_L1	chr16:10426032-11520161	No	MIR548H2	1966	promoter		chr16_11308141_11308641	MemoryB		chr16_11308261_11310161		PRM2	FALSE	FALSE
rs35307035	chr16	11309051	1.474e-07	0.0086551	1440	1440_L1	chr16:10426032-11520161	No	MIR548H2	2524	upstream		chr16_11308736_11309236	GC_B-MemoryB-NaiveB-Plasma		chr16_11308261_11310161		PRM2	FALSE	FALSE
rs12162021	chr16	11309156	5.814e-08	0.0224029	1440	1440_L1	chr16:10426032-11520161	No	MIR548H2	2629	upstream		chr16_11308736_11309236	GC_B-MemoryB-NaiveB-Plasma		chr16_11308261_11310161		PRM2	FALSE	FALSE
rs12924957	chr16	11309909	5.681e-08	0.0229726	1440	1440_L1	chr16:10426032-11520161	No	LOC105371082	2991	upstream		chr16_11309754_11310254	GC_B-MemoryB-NaiveB-Plasma		chr16_11308261_11310161		PRM2	FALSE	FALSE
rs12928822	chr16	11310036	4.173e-08	0.0303669	1440	1440_L1	chr16:10426032-11520161	No	LOC105371082	2864	upstream		chr16_11309754_11310254	GC_B-MemoryB-NaiveB-Plasma		chr16_11308261_11310161		PRM2	FALSE	FALSE
rs12927773	chr16	11310106	4.73e-08	0.0271256	1440	1440_L1	chr16:10426032-11520161	No	LOC105371082	2794	upstream		chr16_11309754_11310254	GC_B-MemoryB-NaiveB-Plasma		chr16_11308261_11310161		PRM2	FALSE	FALSE
rs2216763	chr16	11310571	3.908e-08	0.0299594	1440	1440_L1	chr16:10426032-11520161	No	LOC105371082	2329	upstream		chr16_11310524_11311024	GC_B-NaiveB		chr16_11309887_11311998		RMI2	FALSE	FALSE
rs1345880	chr16	11311000	5.589e-08	0.0237713	1440	1440_L1	chr16:10426032-11520161	No	LOC105371082	1900	promoter		chr16_11310524_11311024	GC_B-NaiveB		chr16_11309887_11311998		RMI2	FALSE	FALSE
rs12598646	chr16	11312662	2.802e-08	0.0464002	1440	1440_L1	chr16:10426032-11520161	No	LOC105371082	238	promoter								FALSE	FALSE
rs72773819	chr16	11312935	6.116e-08	0.0210008	1440	1440_L1	chr16:10426032-11520161	No	LOC105371082	35	inside exon	inside transcription region	chr16_11312677_11313177	Enterocyte		chr16_11312749_11313456		PRM2	FALSE	FALSE
rs8050084	chr16	11313423	1.118e-07	0.0117132	1440	1440_L1	chr16:10426032-11520161	No	LOC105371082	523	inside intron	inside transcription region				chr16_11312749_11313456		PRM2	FALSE	FALSE
rs140470930	chr16	11318310	8.523e-08	0.0144884	1440	1440_L1	chr16:10426032-11520161	No	LOC105371082	5410	downstream								FALSE	FALSE
rs34947566	chr16	11319069	8.586e-08	0.0144165	1440	1440_L1	chr16:10426032-11520161	No	LOC105371082	6169	downstream								FALSE	FALSE
rs12917839	chr16	11320901	6.881e-08	0.0178086	1440	1440_L1	chr16:10426032-11520161	No	LOC105371082	8001	downstream								FALSE	FALSE
rs12922090	chr16	11321260	9.346e-08	0.012912	1440	1440_L1	chr16:10426032-11520161	No	LOC105371082	8360	downstream								FALSE	FALSE
rs12922409	chr16	11321432	9.055e-08	0.0135702	1440	1440_L1	chr16:10426032-11520161	No	LOC105371082	8532	downstream								FALSE	FALSE
rs12928968	chr16	11324621	5.662e-08	0.0229096	1440	1440_L1	chr16:10426032-11520161	No	LOC105371082	11721	downstream								FALSE	FALSE
rs12935137	chr16	11328158	4.212e-08	0.0268256	1440	1440_L1	chr16:10426032-11520161	No	LOC105371082	15258	downstream		chr16_11327915_11328415	GC_B-MemoryB-NaiveB-Plasma		chr16_11327986_11329578		RMI2	FALSE	FALSE
rs149961585	chr16	11336518	1.76e-07	0.00785749	1440	1440_L1	chr16:10426032-11520161	No	LOC105371083	8679	downstream								FALSE	FALSE
rs2032933	chr16	11351183	1.551e-07	0.00699875	1440	1440_L1	chr16:10426032-11520161	No	LOC105371082	5713	inside intron	inside transcription region	chr16_11350747_11351247	Fibroblast-GC_B-Tuft					FALSE	FALSE
rs2726033	chr16	28326718	3.747e-12	0.003585	1452	1452_L1	chr16:27445755-29036613	No	SNX29P2	14716	upstream								FALSE	FALSE
rs149299	chr16	28473820	2.465e-12	0.0049052	1452	1452_L1	chr16:27445755-29036613	No	CLN3	2645	upstream		chr16_28473634_28474134	GC_B-MemoryB-gdT					FALSE	FALSE
rs151179	chr16	28475735	1.529e-12	0.00775373	1452	1452_L1	chr16:27445755-29036613	No	CLN3	4560	upstream								FALSE	FALSE
rs28374519	chr16	28478021	4.937e-13	0.0259097	1452	1452_L1	chr16:27445755-29036613	No	CLN3	4523	inside intron	inside transcription region							FALSE	FALSE
rs34839	chr16	28478025	2.608e-13	0.0477501	1452	1452_L1	chr16:27445755-29036613	No	CLN3	4519	inside intron	inside transcription region							FALSE	FALSE
rs151181	chr16	28479196	1.144e-12	0.00997168	1452	1452_L1	chr16:27445755-29036613	No	CLN3	3348	inside intron	inside transcription region							FALSE	FALSE
rs151303	chr16	28481189	1.886e-12	0.00810569	1452	1452_L1	chr16:27445755-29036613	No	CLN3	1355	inside intron	inside transcription region	chr16_28481148_28481648	AC_Goblet-AC_Stem-Colonocyte-TI_Goblet		chr16_28480460_28481268	CLN3	CLN3	FALSE	FALSE
rs34838	chr16	28483029	9.962e-14	0.106954	1452	1452_L1	chr16:27445755-29036613	No	CLN3	395	promoter								FALSE	FALSE
rs42861	chr16	28483100	8.868e-14	0.121875	1452	1452_L1	chr16:27445755-29036613	No	CLN3	466	promoter								FALSE	FALSE
rs34836	chr16	28483502	9.199e-14	0.111709	1452	1452_L1	chr16:27445755-29036613	No	CLN3	512	inside intron	inside transcription region							FALSE	FALSE
rs151182	chr16	28484431	1.913e-12	0.00777155	1452	1452_L1	chr16:27445755-29036613	No	CLN3	129	promoter								FALSE	FALSE
rs34835	chr16	28487970	6.895e-13	0.0181611	1452	1452_L1	chr16:27445755-29036613	No	CLN3	634	inside intron	inside transcription region							FALSE	FALSE
rs27741	chr16	28492860	3.373e-12	0.00415731	1452	1452_L1	chr16:27445755-29036613	No	CLN3	87	promoter		chr16_28492491_28492991						FALSE	FALSE
rs149271	chr16	28495551	2.084e-12	0.00579095	1452	1452_L1	chr16:27445755-29036613	No	CLN3	1	promoter		chr16_28495329_28495829	Colonocyte-Macrophage-Neutrophil		chr16_28495459_28495659	APOBR	APOBR	FALSE	FALSE
rs180744	chr16	28496727	4.497e-12	0.00287125	1452	1452_L1	chr16:27445755-29036613	No	CLN3	1160	promoter		chr16_28496436_28496936	Neutrophil-gdT					FALSE	FALSE
rs151174	chr16	28496748	2.756e-12	0.00555666	1452	1452_L1	chr16:27445755-29036613	No	CLN3	1181	promoter		chr16_28496436_28496936	Neutrophil-gdT					TRUE	TRUE
rs40831	chr16	28497126	2.72e-12	0.00555525	1452	1452_L1	chr16:27445755-29036613	No	CLN3	1559	promoter								FALSE	FALSE
rs153106	chr16	28515576	1.457e-12	0.0100888	1452	1452_L1	chr16:27445755-29036613	No	IL27	3525	upstream								TRUE	FALSE
rs240705	chr16	28518395	1.811e-12	0.00657799	1452	1452_L1	chr16:27445755-29036613	No	IL27	6344	upstream								TRUE	FALSE
rs240704	chr16	28518628	2.172e-12	0.00717078	1452	1452_L1	chr16:27445755-29036613	No	IL27	6577	upstream								FALSE	FALSE
rs240702	chr16	28520032	1.749e-12	0.00850304	1452	1452_L1	chr16:27445755-29036613	No	IL27	7981	upstream								TRUE	FALSE
rs62034319	chr16	28520867	2.654e-12	0.00579988	1452	1452_L1	chr16:27445755-29036613	No	IL27	8816	upstream								TRUE	FALSE
rs28698667	chr16	28521750	1.812e-12	0.00814795	1452	1452_L1	chr16:27445755-29036613	No	IL27	9699	upstream								TRUE	FALSE
rs62034321	chr16	28522717	1.806e-12	0.00814795	1452	1452_L1	chr16:27445755-29036613	No	IL27	10666	upstream								TRUE	FALSE
rs4788085	chr16	28523682	2.009e-12	0.00658657	1452	1452_L1	chr16:27445755-29036613	No	IL27	11631	upstream								FALSE	FALSE
rs28772958	chr16	28523984	3.087e-12	0.00450167	1452	1452_L1	chr16:27445755-29036613	No	IL27	11933	upstream								FALSE	FALSE
rs62034323	chr16	28525152	2.292e-12	0.00579988	1452	1452_L1	chr16:27445755-29036613	No	IL27	13101	upstream		chr16_28524677_28525177		Enterocyte				TRUE	FALSE
rs62034324	chr16	28525441	3.455e-12	0.00431607	1452	1452_L1	chr16:27445755-29036613	No	IL27	13390	upstream								TRUE	FALSE
rs2106480	chr16	28526650	2.839e-12	0.00469541	1452	1452_L1	chr16:27445755-29036613	No	NUPR1	12301	downstream		chr16_28526329_28526829	Early_Enterocyte-Enterocyte		chr16_28526403_28527127	SULT1A2&SULT1A1	NUPR1	FALSE	FALSE
rs62034326	chr16	28527972	1.438e-12	0.0100888	1452	1452_L1	chr16:27445755-29036613	No	NUPR1	10979	downstream								TRUE	FALSE
rs4788084	chr16	28528527	1.078e-12	0.0119774	1452	1452_L1	chr16:27445755-29036613	No	NUPR1	10424	downstream		chr16_28528468_28528968			chr16_28528424_28528911		NUPR1	TRUE	FALSE
rs8046271	chr16	28530073	1.33e-12	0.00966606	1452	1452_L1	chr16:27445755-29036613	No	NUPR1	8878	downstream								TRUE	FALSE
rs12446550	chr16	28532060	1.227e-12	0.00966606	1452	1452_L1	chr16:27445755-29036613	No	NUPR1	6891	downstream								TRUE	FALSE
rs4788083	chr16	28534128	2.111e-12	0.00631291	1452	1452_L1	chr16:27445755-29036613	No	NUPR1	4823	downstream					chr16_28532957_28534751		NUPR1	FALSE	FALSE
rs13331170	chr16	28550661	2.652e-12	0.00555952	1452	1452_L1	chr16:27445755-29036613	No	SGF29	3254	upstream								FALSE	FALSE
rs3859172	chr16	28554837	1.975e-12	0.00631291	1452	1452_L1	chr16:27445755-29036613	No	SGF29	865	inside intron	5' UTR	chr16_28554492_28554992	MemoryB-NaiveB-gdT		chr16_28553802_28554952		SGF29	FALSE	FALSE
rs62036614	chr16	28813364	6.171e-12	0.0024265	1452	1452_L1	chr16:27445755-29036613	No	ATXN2L	9635	upstream								FALSE	FALSE
rs11860513	chr16	28814099	5.469e-12	0.00297037	1452	1452_L1	chr16:27445755-29036613	No	ATXN2L	8900	upstream								FALSE	FALSE
rs2008514	chr16	28814284	4.868e-12	0.00322764	1452	1452_L1	chr16:27445755-29036613	No	ATXN2L	8715	upstream								FALSE	FALSE
rs1987472	chr16	28814456	5.169e-12	0.00309628	1452	1452_L1	chr16:27445755-29036613	No	ATXN2L	8543	upstream								FALSE	FALSE
rs56186137	chr16	28814632	4.824e-12	0.00252826	1452	1452_L1	chr16:27445755-29036613	No	ATXN2L	8367	upstream								FALSE	FALSE
rs62036616	chr16	28814986	5.354e-12	0.00252826	1452	1452_L1	chr16:27445755-29036613	No	ATXN2L	8013	upstream								FALSE	FALSE
rs62036617	chr16	28816177	6.039e-12	0.00205953	1452	1452_L1	chr16:27445755-29036613	No	ATXN2L	6822	upstream								FALSE	FALSE
rs72793809	chr16	28821061	5.356e-12	0.002734	1452	1452_L1	chr16:27445755-29036613	No	ATXN2L	1938	promoter								FALSE	FALSE
rs62036620	chr16	28821776	5.03e-12	0.00297037	1452	1452_L1	chr16:27445755-29036613	No	ATXN2L	1223	promoter								FALSE	FALSE
rs62036621	chr16	28821978	5.803e-12	0.00251681	1452	1452_L1	chr16:27445755-29036613	No	ATXN2L	1021	promoter								FALSE	FALSE
rs4451951	chr16	28824884	6.661e-12	0.00222356	1452	1452_L1	chr16:27445755-29036613	No	ATXN2L	433	inside intron	5' UTR							FALSE	FALSE
rs62036622	chr16	28825882	3.946e-12	0.00381265	1452	1452_L1	chr16:27445755-29036613	No	ATXN2L	112	inside intron	inside transcription region							FALSE	FALSE
rs8049439	chr16	28826194	1.36e-12	0.00922984	1452	1452_L1	chr16:27445755-29036613	No	ATXN2L	424	inside intron	inside transcription region	chr16_28826143_28826643						TRUE	FALSE
rs8062405	chr16	28826585	6.14e-12	0.00262311	1452	1452_L1	chr16:27445755-29036613	No	ATXN2L	815	inside intron	inside transcription region	chr16_28826143_28826643						FALSE	FALSE
rs72793811	chr16	28828071	5.83e-12	0.00214559	1452	1452_L1	chr16:27445755-29036613	No	ATXN2L	1330	promoter								FALSE	FALSE
rs78613234	chr16	28828104	5.51e-12	0.00262311	1452	1452_L1	chr16:27445755-29036613	No	ATXN2L	1297	promoter								FALSE	FALSE
rs12443881	chr16	28830456	2.72e-12	0.00470266	1452	1452_L1	chr16:27445755-29036613	No	ATXN2L	678	inside intron	inside transcription region							FALSE	FALSE
rs55991577	chr16	28831704	3.333e-12	0.00450632	1452	1452_L1	chr16:27445755-29036613	No	ATXN2L	1492	promoter								FALSE	FALSE
rs56358680	chr16	28831797	3.268e-12	0.00469906	1452	1452_L1	chr16:27445755-29036613	No	ATXN2L	1399	promoter								FALSE	FALSE
rs62036626	chr16	28832963	3.646e-12	0.00414469	1452	1452_L1	chr16:27445755-29036613	No	ATXN2L	233	promoter								FALSE	FALSE
rs62036657	chr16	28833044	3.655e-12	0.00414469	1452	1452_L1	chr16:27445755-29036613	No	ATXN2L	152	promoter								FALSE	FALSE
rs12444171	chr16	28833930	4.017e-12	0.00381265	1452	1452_L1	chr16:27445755-29036613	No	ATXN2L	74	inside exon	inside transcription region							FALSE	FALSE
rs12928404	chr16	28835925	2.838e-12	0.00532933	1452	1452_L1	chr16:27445755-29036613	No	ATXN2L	256	inside intron	inside transcription region							FALSE	FALSE
rs12325113	chr16	28837347	4.262e-12	0.00298091	1452	1452_L1	chr16:27445755-29036613	No	ATXN2L	901	close to 3'								FALSE	FALSE
rs12325278	chr16	28837497	4.547e-12	0.00350771	1452	1452_L1	chr16:27445755-29036613	No	ATXN2L	1051	close to 3'								FALSE	FALSE
rs62036658	chr16	28839050	6.025e-13	0.0225053	1452	1452_L1	chr16:27445755-29036613	No	ATXN2L	2604	downstream					chr16_28838532_28840291		TUFM	FALSE	FALSE
rs3088215	chr16	28842675	3.737e-12	0.00397513	1452	1452_L1	chr16:27445755-29036613	No	MIR4721	1332	close to 3'								FALSE	FALSE
rs28403629	chr16	28843448	3.922e-12	0.00381265	1452	1452_L1	chr16:27445755-29036613	No	MIR4721	559	close to 3'								FALSE	FALSE
rs4788099	chr16	28844406	3.998e-12	0.00381265	1452	1452_L1	chr16:27445755-29036613	No	TUFM	74	promoter								FALSE	FALSE
rs7187776	chr16	28846324	1.025e-12	0.0135488	1452	1452_L1	chr16:27445755-29036613	No	TUFM	6	inside exon	5' UTR	chr16_28846203_28846703			chr16_28846307_28846993	ATXN2L&LAT	TUFM	TRUE	FALSE
rs9972693	chr16	28848481	4.536e-12	0.0033647	1452	1452_L1	chr16:27445755-29036613	No	SH2B1	1792	inside intron	5' UTR							FALSE	FALSE
rs113079736	chr16	28848862	4.047e-12	0.00397513	1452	1452_L1	chr16:27445755-29036613	No	SH2B1	2173	inside intron	5' UTR							FALSE	FALSE
rs9972768	chr16	28850413	4.224e-12	0.00365694	1452	1452_L1	chr16:27445755-29036613	No	SH2B1	3724	inside intron	5' UTR							FALSE	FALSE
rs56040780	chr16	28850560	4.464e-12	0.00350771	1452	1452_L1	chr16:27445755-29036613	No	SH2B1	3871	inside intron	5' UTR							FALSE	FALSE
rs4788100	chr16	28853352	4.007e-12	0.00325687	1452	1452_L1	chr16:27445755-29036613	No	SH2B1	6663	inside intron	5' UTR							FALSE	FALSE
rs62037363	chr16	28853721	2.006e-12	0.00656119	1452	1452_L1	chr16:27445755-29036613	No	SH2B1	7032	inside intron	5' UTR							FALSE	FALSE
rs7205323	chr16	28854571	7.311e-12	0.00215734	1452	1452_L1	chr16:27445755-29036613	No	SH2B1	7882	inside intron	5' UTR							FALSE	FALSE
rs147684209	chr16	28855740	9.375e-13	0.015763	1452	1452_L1	chr16:27445755-29036613	No	SH2B1	7064	upstream								FALSE	FALSE
rs4788101	chr16	28856483	4.396e-12	0.00324722	1452	1452_L1	chr16:27445755-29036613	No	SH2B1	6321	upstream								FALSE	FALSE
rs11150609	chr16	28859275	3.06e-12	0.00433262	1452	1452_L1	chr16:27445755-29036613	No	SH2B1	3529	upstream								FALSE	FALSE
rs12446589	chr16	28859641	2.131e-12	0.00684056	1452	1452_L1	chr16:27445755-29036613	No	SH2B1	3163	upstream								FALSE	FALSE
rs62037366	chr16	28860336	2.691e-12	0.00555525	1452	1452_L1	chr16:27445755-29036613	No	SH2B1	2468	upstream								FALSE	FALSE
rs11859512	chr16	28860532	4.756e-13	0.0273534	1452	1452_L1	chr16:27445755-29036613	No	SH2B1	2272	upstream								FALSE	FALSE
rs11861132	chr16	28860539	1.253e-12	0.00952756	1452	1452_L1	chr16:27445755-29036613	No	SH2B1	2265	upstream								FALSE	FALSE
rs11861174	chr16	28860668	3.98e-12	0.00338342	1452	1452_L1	chr16:27445755-29036613	No	SH2B1	2136	upstream								FALSE	FALSE
rs6565229	chr16	28861277	4.137e-12	0.00338342	1452	1452_L1	chr16:27445755-29036613	No	SH2B1	1527	promoter								FALSE	FALSE
rs4788102	chr16	28862077	4.165e-12	0.00324722	1452	1452_L1	chr16:27445755-29036613	No	SH2B1	727	promoter								FALSE	FALSE
rs7198606	chr16	28863801	3.58e-12	0.0038281	1452	1452_L1	chr16:27445755-29036613	No	SH2B1	4	promoter					chr16_28862772_28863856		SH2B1	FALSE	FALSE
rs7193733	chr16	28864161	3.569e-12	0.0038281	1452	1452_L1	chr16:27445755-29036613	No	SH2B1	186	inside exon	5' UTR	chr16_28863871_28864371			chr16_28863380_28864190		SH2B1	FALSE	FALSE
rs11863370	chr16	28868163	1.85e-12	0.00743628	1452	1452_L1	chr16:27445755-29036613	No	SH2B1	931	promoter								FALSE	FALSE
rs8055982	chr16	28869881	2.861e-12	0.00470622	1452	1452_L1	chr16:27445755-29036613	No	SH2B1	787	inside intron	inside transcription region							FALSE	FALSE
rs7498603	chr16	28871103	2.685e-12	0.0049052	1452	1452_L1	chr16:27445755-29036613	No	SH2B1	1150	promoter								FALSE	FALSE
rs7498665	chr16	28871920	2.68e-12	0.00511278	1452	1452_L1	chr16:27445755-29036613	No	SH2B1	333	promoter								FALSE	FALSE
rs7359397	chr16	28874338	2.222e-12	0.00555386	1452	1452_L1	chr16:27445755-29036613	No	SH2B1	1998	close to 3'								FALSE	FALSE
rs11864107	chr16	28874610	1.844e-12	0.00808503	1452	1452_L1	chr16:27445755-29036613	No	SH2B1	2270	downstream								FALSE	FALSE
rs3888190	chr16	28878165	2.891e-12	0.00511278	1452	1452_L1	chr16:27445755-29036613	No	ATP2A1	240	promoter								FALSE	FALSE
rs62037371	chr16	28878810	2.472e-12	0.00603687	1452	1452_L1	chr16:27445755-29036613	No	ATP2A1	51	promoter		chr16_28878336_28878836						FALSE	FALSE
rs8055138	chr16	28880144	2.804e-12	0.00532933	1452	1452_L1	chr16:27445755-29036613	No	ATP2A1	91	inside intron	5' UTR	chr16_28879756_28880256	NaiveB		chr16_28879676_28880680	ATXN2L&LAT	ATP2A1-AS1	FALSE	FALSE
rs11641216	chr16	28882211	5.188e-12	0.00276695	1452	1452_L1	chr16:27445755-29036613	No	ATP2A1	2158	inside intron	5' UTR							FALSE	FALSE
rs7498555	chr16	28882250	4.731e-12	0.00300172	1452	1452_L1	chr16:27445755-29036613	No	ATP2A1	2197	inside intron	5' UTR							FALSE	FALSE
rs8061590	chr16	28883809	4.641e-12	0.0028819	1452	1452_L1	chr16:27445755-29036613	No	ATP2A1	3756	inside intron	inside transcription region							FALSE	FALSE
rs4785220	chr16	50593467	6.755e-24	0.0466428	1456	1456_L5	chr16:49007926-52035823	No	NKD1	31758	upstream								FALSE	FALSE
rs146528649	chr16	50627053	7.514e-76	1	1456	1456_L2	chr16:49007926-52035823	No	NKD1	1828	inside intron	inside transcription region	chr16_50626815_50627315	CD4T-MemoryB-NaiveB-Neutrophil			SNX20		FALSE	FALSE
rs117372389	chr16	50634166	1.263e-32	0.0756242	1456	1456_L8	chr16:49007926-52035823	No	NKD1	8941	downstream								FALSE	FALSE
rs1109863	chr16	50658453	7.562e-29	0.411337	1456	1456_L5	chr16:49007926-52035823	No	LOC101927272	6450	upstream								FALSE	FALSE
rs2357623	chr16	50660100	4.37e-33	0.537011	1456	1456_L5	chr16:49007926-52035823	No	LOC101927272	4803	upstream								FALSE	FALSE
rs113593279	chr16	50671044	1.287e-38	0.0937717	1456	1456_L8	chr16:49007926-52035823	No	LOC101927272	4833	inside intron	inside transcription region							FALSE	FALSE
rs113593463	chr16	50685832	2.449e-42	0.363176	1456	1456_L8	chr16:49007926-52035823	No	SNX20	4479	upstream		chr16_50685359_50685859	CD8T-GC_B-Macrophage-Plasma-gdT	Enterocyte	chr16_50684615_50686137	CYLD	SNX20	FALSE	FALSE
rs111164073	chr16	50692911	1.513e-41	0.434357	1456	1456_L8	chr16:49007926-52035823	No	NOD2	677	promoter		chr16_50692676_50693176		Enterocyte				FALSE	FALSE
rs2066844	chr16	50712015	6.26e-99	0.999994	1456	1456_L4	chr16:49007926-52035823	No	NOD2	179	promoter					chr16_50711909_50712109		NOD2	FALSE	FALSE
rs62029864	chr16	50718253	9.36e-108	0.11405	1456	1456_L1	chr16:49007926-52035823	No	NOD2	6059	inside intron	3'UTR	chr16_50717968_50718468	Fibroblast-Macrophage					FALSE	FALSE
rs2076756	chr16	50722970	1.8e-108	0.406427	1456	1456_L1	chr16:49007926-52035823	No	NOD2	10776	inside intron	3'UTR							FALSE	FALSE
rs749910	chr16	50724938	2.84e-108	0.471523	1456	1456_L1	chr16:49007926-52035823	No	NOD2	12744	downstream								FALSE	FALSE
rs17313747	chr16	50740822	0.01898	0.0596947	1456	1456_L7	chr16:49007926-52035823	No	CYLD-AS1	106	promoter					chr16_50740798_50741334		CYLD	FALSE	FALSE
rs79589438	chr16	50747206	0.02685	0.0421324	1456	1456_L7	chr16:49007926-52035823	No	CYLD	2343	upstream		chr16_50747097_50747597	CD4T-CD8T-gdT		chr16_50747009_50747897	SNX20&CYLD	CYLD	FALSE	FALSE
rs60395008	chr16	50759720	0.02109	0.0272185	1456	1456_L7	chr16:49007926-52035823	No	CYLD	9757	inside intron	inside transcription region							FALSE	FALSE
rs8062105	chr16	50761983	0.09139	0.14049	1456	1456_L7	chr16:49007926-52035823	No	CYLD	12020	inside intron	inside transcription region							FALSE	FALSE
rs11863594	chr16	50763403	0.09174	0.146456	1456	1456_L7	chr16:49007926-52035823	No	CYLD	12798	upstream								FALSE	FALSE
rs78468668	chr16	50763955	0.01979	0.0247122	1456	1456_L7	chr16:49007926-52035823	No	CYLD	12246	upstream								FALSE	FALSE
rs11864698	chr16	50764296	0.09141	0.138501	1456	1456_L7	chr16:49007926-52035823	No	CYLD	11905	upstream								FALSE	FALSE
rs60823217	chr16	50767867	0.08673	0.130825	1456	1456_L7	chr16:49007926-52035823	No	CYLD	8334	upstream								FALSE	FALSE
rs11859674	chr16	50768804	0.08214	0.106613	1456	1456_L7	chr16:49007926-52035823	No	CYLD	7397	upstream								FALSE	FALSE
rs61406638	chr16	50771022	0.02013	0.0248777	1456	1456_L7	chr16:49007926-52035823	No	CYLD	5179	upstream								FALSE	FALSE
rs74877957	chr16	50771977	0.02255	0.0288431	1456	1456_L7	chr16:49007926-52035823	No	CYLD	4224	upstream								FALSE	FALSE
rs16948811	chr16	50777207	0.07135	0.0932036	1456	1456_L7	chr16:49007926-52035823	No	CYLD	1006	inside intron	inside transcription region							FALSE	FALSE
rs72798422	chr16	50833006	6.045e-47	0.979022	1456	1456_L3	chr16:49007926-52035823	No	LINC02128	7011	upstream								FALSE	FALSE
rs145126485	chr16	50884751	6.398e-34	0.999904	1456	1456_L6	chr16:49007926-52035823	No	LINC02128	355	inside intron	inside transcription region							FALSE	FALSE
rs10492861	chr16	82833162	1.741e-09	0.138176	1476	1476_L1	chr16:82747728-83477208	No	LOC101928446	59843	downstream								FALSE	FALSE
rs10492862	chr16	82833851	1.261e-09	0.167846	1476	1476_L1	chr16:82747728-83477208	No	LOC101928446	60532	downstream								FALSE	FALSE
rs8044562	chr16	82842881	7.709e-09	0.0322911	1476	1476_L1	chr16:82747728-83477208	No	LOC101928446	69562	downstream								FALSE	FALSE
rs62035177	chr16	82844580	1.078e-08	0.0246813	1476	1476_L1	chr16:82747728-83477208	No	LOC101928446	71261	downstream								FALSE	FALSE
rs59329801	chr16	82845866	2.724e-09	0.082349	1476	1476_L1	chr16:82747728-83477208	No	LOC101928446	72547	downstream								FALSE	FALSE
rs59926756	chr16	82846167	1.74e-09	0.141771	1476	1476_L1	chr16:82747728-83477208	No	LOC101928446	72848	downstream								FALSE	FALSE
rs36008149	chr16	82846307	6.443e-09	0.0374237	1476	1476_L1	chr16:82747728-83477208	No	LOC101928446	72988	downstream								FALSE	FALSE
rs11649417	chr16	82847503	9.859e-09	0.0253707	1476	1476_L1	chr16:82747728-83477208	No	LOC101928446	74184	downstream								FALSE	FALSE
rs11640358	chr16	82847912	9.098e-09	0.027664	1476	1476_L1	chr16:82747728-83477208	No	LOC101928446	74593	downstream								FALSE	FALSE
rs12599050	chr16	82849451	8.716e-09	0.0285082	1476	1476_L1	chr16:82747728-83477208	No	LOC101928446	76132	downstream								FALSE	FALSE
rs4299147	chr16	82849733	1.308e-08	0.0207321	1476	1476_L1	chr16:82747728-83477208	No	CDH13	76225	upstream								FALSE	FALSE
rs1599539	chr16	82850695	9.573e-09	0.0276359	1476	1476_L1	chr16:82747728-83477208	No	CDH13	75263	upstream								FALSE	FALSE
rs1381502	chr16	82853000	2.065e-09	0.103301	1476	1476_L1	chr16:82747728-83477208	No	CDH13	72958	upstream								FALSE	FALSE
rs286677	chr16	82854262	2.206e-09	0.106539	1476	1476_L1	chr16:82747728-83477208	No	CDH13	71696	upstream								FALSE	FALSE
rs34093607	chr16	82860119	6.925e-09	0.0335473	1476	1476_L1	chr16:82747728-83477208	No	CDH13	65839	upstream								FALSE	FALSE
rs2945412	chr17	27516617	1.502e-09	0.152039	1500	1500_L1	chr17:21290357-27334244	No	KSR1	43700	upstream								FALSE	FALSE
rs1105527	chr17	27521170	1.59e-09	0.130627	1500	1500_L1	chr17:21290357-27334244	No	KSR1	39147	upstream								FALSE	FALSE
rs2948542	chr17	27529460	5.15e-10	0.441234	1500	1500_L1	chr17:21290357-27334244	No	KSR1	30857	upstream		chr17_27529222_27529722	Endothelium-Fibroblast-Macrophage-Neutrophil		chr17_27529291_27529491		KSR1	FALSE	FALSE
rs2948536	chr17	27537488	7.161e-10	0.260583	1500	1500_L1	chr17:21290357-27334244	No	KSR1	22829	upstream								FALSE	FALSE
rs2857654	chr17	34252512	6.893e-18	0.0607814	1503	1503_L1	chr17:31538425-32912798	No	CCL2	2773	upstream		chr17_34252356_34252856	DC-Endothelium-Fibroblast-Glial-Macrophage-Pericyte		chr17_34252355_34252847	CCL2&CCL11&CCL8&CCL13	CCL2	FALSE	FALSE
rs1024611	chr17	34252769	1.841e-17	0.0248242	1503	1503_L1	chr17:31538425-32912798	No	CCL2	2516	upstream		chr17_34252356_34252856	DC-Endothelium-Fibroblast-Glial-Macrophage-Pericyte		chr17_34252355_34252847	CCL2&CCL11&CCL8&CCL13	CCL2	FALSE	FALSE
rs13900	chr17	34256892	1.156e-17	0.0395438	1503	1503_L1	chr17:31538425-32912798	No	CCL2	1607	inside exon	3'UTR							FALSE	FALSE
rs991804	chr17	34260706	3.958e-18	0.0996366	1503	1503_L1	chr17:31538425-32912798	No	CCL2	5421	downstream								FALSE	FALSE
rs77197551	chr17	34263095	5.513e-18	0.0871289	1503	1503_L1	chr17:31538425-32912798	No	CCL7	7126	upstream								FALSE	FALSE
rs12943279	chr17	34263409	6.838e-18	0.0610396	1503	1503_L1	chr17:31538425-32912798	No	CCL7	6812	upstream								FALSE	FALSE
rs2368472	chr17	34263660	6.519e-18	0.0604562	1503	1503_L1	chr17:31538425-32912798	No	CCL7	6561	upstream								FALSE	FALSE
rs2368471	chr17	34263943	7.019e-18	0.0637947	1503	1503_L1	chr17:31538425-32912798	No	CCL7	6278	upstream								FALSE	FALSE
rs7503519	chr17	34263990	6.3e-18	0.0697069	1503	1503_L1	chr17:31538425-32912798	No	CCL7	6231	upstream								FALSE	FALSE
rs4795894	chr17	34264425	6.782e-18	0.0584056	1503	1503_L1	chr17:31538425-32912798	No	CCL7	5796	upstream								FALSE	FALSE
rs1989055	chr17	34264977	1.043e-17	0.0449169	1503	1503_L1	chr17:31538425-32912798	No	CCL7	5244	upstream								FALSE	FALSE
rs1574904	chr17	34265049	8.389e-18	0.0558741	1503	1503_L1	chr17:31538425-32912798	No	CCL7	5172	upstream								FALSE	FALSE
rs11870347	chr17	34265678	1.001e-17	0.046814	1503	1503_L1	chr17:31538425-32912798	No	CCL7	4543	upstream		chr17_34265669_34266169	Neutrophil					FALSE	FALSE
rs11870407	chr17	34265886	5.822e-18	0.079483	1503	1503_L1	chr17:31538425-32912798	No	CCL7	4335	upstream		chr17_34265669_34266169	Neutrophil		chr17_34265823_34266292		CCL7	FALSE	FALSE
rs3091315	chr17	34266646	3.758e-18	0.102921	1503	1503_L1	chr17:31538425-32912798	No	CCL7	3575	upstream								FALSE	FALSE
rs3091316	chr17	34266955	1.856e-17	0.0293989	1503	1503_L1	chr17:31538425-32912798	No	CCL7	3266	upstream								FALSE	FALSE
rs11557466	chr17	39868373	1.465e-18	0.0216413	1506	1506_L1	chr17:36809344-38877404	No	ZPBP2	157	inside exon	inside transcription region	chr17_39867888_39868388	CD4T-CD8T-MemoryB-Plasma-gdT		chr17_39867001_39868438	IKZF3	IKZF3	FALSE	FALSE
rs11078925	chr17	39868955	1.042e-18	0.0295028	1506	1506_L1	chr17:36809344-38877404	No	ZPBP2	739	inside intron	inside transcription region							FALSE	FALSE
rs34120102	chr17	39869782	5.306e-19	0.0558377	1506	1506_L1	chr17:36809344-38877404	No	ZPBP2	1566	inside intron	inside transcription region							FALSE	FALSE
rs12709365	chr17	39871147	8.088e-19	0.0497356	1506	1506_L1	chr17:36809344-38877404	No	ZPBP2	2931	inside intron	inside transcription region	chr17_39870747_39871247			chr17_39870664_39873362		IKZF3	TRUE	FALSE
rs13380815	chr17	39871330	8.436e-19	0.0471205	1506	1506_L1	chr17:36809344-38877404	No	ZPBP2	3114	inside intron	inside transcription region				chr17_39870664_39873362		IKZF3	TRUE	FALSE
rs10852935	chr17	39875421	6.79e-19	0.0426453	1506	1506_L1	chr17:36809344-38877404	No	ZPBP2	7205	inside exon	inside transcription region							FALSE	FALSE
rs10852936	chr17	39875461	1.113e-18	0.0265242	1506	1506_L1	chr17:36809344-38877404	No	ZPBP2	7245	inside intron	inside transcription region							TRUE	FALSE
rs34189114	chr17	39876207	8.039e-19	0.0364	1506	1506_L1	chr17:36809344-38877404	No	ZPBP2	7991	inside intron	inside transcription region							FALSE	FALSE
rs35736272	chr17	39876427	4.923e-19	0.0589438	1506	1506_L1	chr17:36809344-38877404	No	ZPBP2	8211	inside intron	inside transcription region							FALSE	FALSE
rs9907088	chr17	39878863	5.838e-19	0.069236	1506	1506_L1	chr17:36809344-38877404	No	ZPBP2	10647	downstream								TRUE	FALSE
rs36038753	chr17	39879117	5.128e-19	0.0772753	1506	1506_L1	chr17:36809344-38877404	No	ZPBP2	10901	downstream								TRUE	FALSE
rs35569035	chr17	39879371	1.707e-18	0.0206774	1506	1506_L1	chr17:36809344-38877404	No	ZPBP2	11155	downstream								FALSE	FALSE
rs9904624	chr17	39880333	5.216e-19	0.0772866	1506	1506_L1	chr17:36809344-38877404	No	ZPBP2	12117	downstream								TRUE	FALSE
rs4795398	chr17	39881926	1.174e-18	0.0346848	1506	1506_L1	chr17:36809344-38877404	No	ZPBP2	13710	downstream								FALSE	FALSE
rs12232497	chr17	39883866	4.404e-19	0.0659981	1506	1506_L1	chr17:36809344-38877404	No	ZPBP2	15650	downstream								FALSE	FALSE
rs12232498	chr17	39884110	6.525e-19	0.0620133	1506	1506_L1	chr17:36809344-38877404	No	ZPBP2	15894	downstream								TRUE	FALSE
rs12941333	chr17	39884281	5.613e-19	0.0691796	1506	1506_L1	chr17:36809344-38877404	No	ZPBP2	16065	downstream								TRUE	FALSE
rs2872507	chr17	39884510	5.078e-19	0.0773313	1506	1506_L1	chr17:36809344-38877404	No	ZPBP2	16294	downstream								TRUE	FALSE
rs12936409	chr17	39887396	4.31e-19	0.0655593	1506	1506_L1	chr17:36809344-38877404	No	GSDMB	18542	downstream								FALSE	FALSE
rs3869550	chr17	42340869	6.184e-11	0.0526747	1508	1508_L1	chr17:39899810-41772087	No	STAT3	7647	downstream		chr17_42340541_42341041	CD4T-CD8T-gdT					FALSE	FALSE
rs8072391	chr17	42343372	6.28e-11	0.051066	1508	1508_L1	chr17:39899810-41772087	No	STAT3	5144	downstream								TRUE	FALSE
rs7217655	chr17	42344006	7.92e-11	0.0424128	1508	1508_L1	chr17:39899810-41772087	No	STAT3	4510	downstream								TRUE	FALSE
rs17886724	chr17	42344145	8.571e-11	0.0397929	1508	1508_L1	chr17:39899810-41772087	No	STAT3	4371	downstream								TRUE	FALSE
rs12601611	chr17	42345810	9.301e-11	0.0365021	1508	1508_L1	chr17:39899810-41772087	No	STAT3	2706	inside intron	inside transcription region							FALSE	FALSE
rs3816769	chr17	42346255	1.06e-10	0.0332174	1508	1508_L1	chr17:39899810-41772087	No	STAT3	2261	inside intron	inside transcription region							TRUE	FALSE
rs17885741	chr17	42346926	1.018e-10	0.0353042	1508	1508_L1	chr17:39899810-41772087	No	STAT3	1590	inside intron	inside transcription region	chr17_42346431_42346931	Macrophage					TRUE	FALSE
rs8081037	chr17	42347140	6.055e-11	0.0499334	1508	1508_L1	chr17:39899810-41772087	No	STAT3	1376	inside intron	inside transcription region							FALSE	FALSE
rs6503696	chr17	42347786	3.339e-10	0.016737	1508	1508_L1	chr17:39899810-41772087	No	STAT3	730	inside intron	inside transcription region							FALSE	FALSE
rs2306581	chr17	42348247	9.19e-11	0.0350066	1508	1508_L1	chr17:39899810-41772087	No	STAT3	269	inside intron	inside transcription region							FALSE	FALSE
rs8073517	chr17	42351306	6.725e-11	0.0447405	1508	1508_L1	chr17:39899810-41772087	No	STAT3	2790	upstream								FALSE	FALSE
rs62075772	chr17	42352232	1.138e-10	0.0320823	1508	1508_L1	chr17:39899810-41772087	No	STAT3	3716	upstream		chr17_42352222_42352722	EEC					TRUE	FALSE
rs8076051	chr17	42353116	1.401e-10	0.0251296	1508	1508_L1	chr17:39899810-41772087	No	STAT3	4600	upstream								TRUE	FALSE
rs8075676	chr17	42353184	3.408e-10	0.0143033	1508	1508_L1	chr17:39899810-41772087	No	STAT3	4668	upstream								FALSE	FALSE
rs9891119	chr17	42355962	6.489e-11	0.0472053	1508	1508_L1	chr17:39899810-41772087	No	STAT3	7446	upstream								TRUE	FALSE
rs9913597	chr17	42358298	8.367e-11	0.0383675	1508	1508_L1	chr17:39899810-41772087	No	STAT3	9782	upstream								FALSE	FALSE
rs3785898	chr17	42363102	4.307e-10	0.0133728	1508	1508_L1	chr17:39899810-41772087	No	STAT3	14586	upstream								FALSE	FALSE
rs9895473	chr17	42363704	3.723e-10	0.0151006	1508	1508_L1	chr17:39899810-41772087	No	STAT3	15188	upstream								FALSE	FALSE
rs35314169	chr17	42363808	3.081e-10	0.0171312	1508	1508_L1	chr17:39899810-41772087	No	STAT3	15292	upstream								TRUE	FALSE
rs957970	chr17	42367872	1.138e-10	0.0317966	1508	1508_L1	chr17:39899810-41772087	No	STAT3	19356	upstream								TRUE	FALSE
rs35840966	chr17	42369186	2.892e-10	0.0171457	1508	1508_L1	chr17:39899810-41772087	No	STAT3	19187	inside intron	5' UTR	chr17_42368697_42369197	CD4T-CD8T-gdT					TRUE	FALSE
rs1026916	chr17	42377817	8.779e-11	0.0337033	1508	1508_L1	chr17:39899810-41772087	No	STAT3	10556	inside intron	5' UTR							FALSE	FALSE
rs4796791	chr17	42378745	1.01e-10	0.0312801	1508	1508_L1	chr17:39899810-41772087	No	STAT3	9628	inside intron	5' UTR	chr17_42378414_42378914	AC_Goblet-AC_Stem		chr17_42378639_42379582		STAT3	FALSE	FALSE
rs8071537	chr17	42378877	8.182e-11	0.0357466	1508	1508_L1	chr17:39899810-41772087	No	STAT3	9496	inside intron	5' UTR	chr17_42378414_42378914	AC_Goblet-AC_Stem		chr17_42378639_42379582		STAT3	TRUE	FALSE
rs7219739	chr17	42379743	9.526e-11	0.032638	1508	1508_L1	chr17:39899810-41772087	No	STAT3	8630	inside intron	5' UTR				chr17_42378913_42379781		STAT3	TRUE	FALSE
rs8068748	chr17	42380683	8.608e-11	0.0354403	1508	1508_L1	chr17:39899810-41772087	No	STAT3	7690	inside intron	5' UTR							TRUE	FALSE
rs7211777	chr17	42382057	1.153e-10	0.0270954	1508	1508_L1	chr17:39899810-41772087	No	STAT3	6316	inside intron	5' UTR							FALSE	FALSE
rs12942611	chr17	42383166	1.497e-10	0.0227057	1508	1508_L1	chr17:39899810-41772087	No	STAT3	5207	inside intron	5' UTR							TRUE	FALSE
rs8070763	chr17	42384378	9.301e-11	0.0351248	1508	1508_L1	chr17:39899810-41772087	No	STAT3	3995	inside intron	5' UTR	chr17_42384291_42384791						TRUE	FALSE
rs3736164	chr17	42387807	1.179e-10	0.0297049	1508	1508_L1	chr17:39899810-41772087	No	STAT3	566	inside intron	5' UTR	chr17_42387560_42388060	Early_Colonocyte		chr17_42387761_42388673		STAT3	FALSE	FALSE
rs4796647	chr17	42391974	1.248e-10	0.0304462	1508	1508_L1	chr17:39899810-41772087	No	STAT3	3434	upstream		chr17_42391602_42392102						FALSE	FALSE
rs11079043	chr17	42393752	2.809e-10	0.0159827	1508	1508_L1	chr17:39899810-41772087	No	STAT3	5212	upstream		chr17_42393437_42393937	GC_B-MemoryB	Enterocyte				FALSE	FALSE
rs34527783	chr17	42416076	2.297e-09	0.0428534	1508	1508_L2	chr17:39899810-41772087	No	CAVIN1	7180	inside intron	inside transcription region							TRUE	TRUE
rs12938957	chr17	42417421	1.415e-08	0.030327	1508	1508_L2	chr17:39899810-41772087	No	CAVIN1	5835	inside intron	inside transcription region							FALSE	FALSE
rs72823064	chr17	42417956	2.86e-09	0.0379123	1508	1508_L2	chr17:39899810-41772087	No	CAVIN1	5300	inside intron	inside transcription region							TRUE	TRUE
rs78594996	chr17	42418091	3.249e-09	0.0344984	1508	1508_L2	chr17:39899810-41772087	No	CAVIN1	5165	inside intron	inside transcription region	chr17_42417961_42418461	Macrophage-Neutrophil					TRUE	TRUE
rs35510462	chr17	42418478	2.983e-09	0.037021	1508	1508_L2	chr17:39899810-41772087	No	CAVIN1	4778	inside intron	inside transcription region							TRUE	TRUE
rs12948909	chr17	42418584	3.226e-09	0.0346711	1508	1508_L2	chr17:39899810-41772087	No	CAVIN1	4672	inside intron	inside transcription region							TRUE	TRUE
rs12938856	chr17	42418631	3.213e-09	0.0356046	1508	1508_L2	chr17:39899810-41772087	No	CAVIN1	4625	inside intron	inside transcription region							TRUE	TRUE
rs11867405	chr17	42418723	2.799e-09	0.038407	1508	1508_L2	chr17:39899810-41772087	No	CAVIN1	4533	inside intron	inside transcription region							TRUE	TRUE
rs11871801	chr17	42418754	3.235e-09	0.0350967	1508	1508_L2	chr17:39899810-41772087	No	CAVIN1	4502	inside intron	inside transcription region							TRUE	TRUE
rs8081779	chr17	42419377	1.621e-09	0.0616919	1508	1508_L2	chr17:39899810-41772087	No	CAVIN1	3879	inside intron	inside transcription region							TRUE	TRUE
rs8064439	chr17	42419391	1.369e-09	0.0681955	1508	1508_L2	chr17:39899810-41772087	No	CAVIN1	3865	inside intron	inside transcription region							TRUE	TRUE
rs57307201	chr17	42420775	5.286e-09	0.0245019	1508	1508_L2	chr17:39899810-41772087	No	CAVIN1	2481	inside intron	inside transcription region							TRUE	TRUE
rs34610643	chr17	42422370	3.637e-09	0.0307091	1508	1508_L2	chr17:39899810-41772087	No	CAVIN1	886	inside intron	inside transcription region				chr17_42421846_42422461		PTRF	TRUE	TRUE
rs8068008	chr17	42424144	2.203e-09	0.0473841	1508	1508_L2	chr17:39899810-41772087	No	CAVIN1	888	promoter								TRUE	TRUE
rs7223784	chr17	42425562	2.349e-09	0.0438714	1508	1508_L2	chr17:39899810-41772087	No	CAVIN1	2306	upstream		chr17_42425160_42425660						TRUE	TRUE
rs12936165	chr17	42427208	3.073e-09	0.0363962	1508	1508_L2	chr17:39899810-41772087	No	CAVIN1	3952	upstream								TRUE	TRUE
rs7213500	chr17	42434807	2.527e-09	0.0443754	1508	1508_L2	chr17:39899810-41772087	No	CAVIN1	11551	upstream								TRUE	TRUE
rs56001200	chr17	42435901	1.085e-08	0.0152919	1508	1508_L2	chr17:39899810-41772087	No	CAVIN1	12645	upstream								TRUE	TRUE
rs12936869	chr17	42435918	5.423e-09	0.0237714	1508	1508_L2	chr17:39899810-41772087	No	CAVIN1	12662	upstream								TRUE	TRUE
rs35261210	chr17	42436298	3.666e-09	0.0318128	1508	1508_L2	chr17:39899810-41772087	No	CAVIN1	13042	upstream								TRUE	TRUE
rs6503704	chr17	42440235	2.038e-08	0.0116309	1508	1508_L2	chr17:39899810-41772087	No	CAVIN1	16979	upstream								TRUE	TRUE
rs12951549	chr17	42441484	2.042e-08	0.0114127	1508	1508_L2	chr17:39899810-41772087	No	ATP6V0A1	17360	upstream					chr17_42441125_42441991		ATP6V0A1	TRUE	TRUE
rs12943498	chr17	42441883	1.685e-08	0.0129743	1508	1508_L2	chr17:39899810-41772087	No	ATP6V0A1	16961	upstream		chr17_42441613_42442113	AC_Goblet		chr17_42441125_42441991		ATP6V0A1	TRUE	TRUE
rs12951640	chr17	42442280	2.76e-08	0.00984182	1508	1508_L2	chr17:39899810-41772087	No	ATP6V0A1	16564	upstream		chr17_42442155_42442655	Endothelium					TRUE	TRUE
rs35111218	chr17	42443554	1.961e-08	0.0122243	1508	1508_L2	chr17:39899810-41772087	No	ATP6V0A1	15290	upstream								TRUE	TRUE
rs36005199	chr17	42445537	7.16e-09	0.0326836	1508	1508_L2	chr17:39899810-41772087	No	ATP6V0A1	13307	upstream								FALSE	FALSE
rs12948911	chr17	42446588	1.367e-06	0.00804655	1508	1508_L2	chr17:39899810-41772087	No	ATP6V0A1	12256	upstream								FALSE	FALSE
rs34460267	chr17	42463847	1.482e-08	0.0207749	1508	1508_L2	chr17:39899810-41772087	No	ATP6V0A1	3664	inside intron	inside transcription region	chr17_42463841_42464341				COASY&MLX		FALSE	FALSE
rs1032070	chr17	42466233	1.228e-08	0.0219371	1508	1508_L2	chr17:39899810-41772087	No	ATP6V0A1	1803	promoter								FALSE	FALSE
rs34807589	chr17	42472638	7.036e-09	0.0342676	1508	1508_L2	chr17:39899810-41772087	No	ATP6V0A1	2456	inside intron	inside transcription region	chr17_42472625_42473125	TI_Goblet					FALSE	FALSE
rs36023314	chr17	42497342	1.411e-07	0.0150274	1508	1508_L2	chr17:39899810-41772087	No	MIR548AT	2569	downstream								FALSE	FALSE
rs68058972	chr17	42502506	4.097e-07	0.0191763	1508	1508_L2	chr17:39899810-41772087	No	ATP6V0A1	1264	inside intron	inside transcription region							FALSE	FALSE
rs647397	chr17	42527380	2.296e-07	0.0114541	1508	1508_L2	chr17:39899810-41772087	No	ATP6V0A1	6997	downstream		chr17_42527188_42527688						FALSE	FALSE
rs2006141	chr17	42527700	3.569e-08	0.0108793	1508	1508_L2	chr17:39899810-41772087	No	ATP6V0A1	7317	downstream								FALSE	FALSE
rs4793099	chr17	42534022	5.928e-09	0.0405212	1508	1508_L2	chr17:39899810-41772087	No	NAGLU	2219	upstream								FALSE	FALSE
rs12967678	chr18	12805389	3.012e-20	0.297009	1539	1539_L1	chr18:11905440-14440799	No	PTPN2	3236	upstream								FALSE	FALSE
rs80262450	chr18	12818923	1.341e-20	0.692279	1539	1539_L1	chr18:11905440-14440799	No	PTPN2	77	inside intron	inside transcription region							FALSE	FALSE
rs4807569	chr19	1123379	9.078e-21	0.341097	1580	1580_L1	chr19:610729-2098396	No	SBNO2	3251	upstream		chr19_1122945_1123445				MIDN&EFNA2		FALSE	FALSE
rs4807570	chr19	1123653	6.031e-21	0.385377	1580	1580_L1	chr19:610729-2098396	No	SBNO2	3525	upstream								FALSE	FALSE
rs2024092	chr19	1124032	1.038e-20	0.246087	1580	1580_L1	chr19:610729-2098396	No	SBNO2	3904	upstream		chr19_1123791_1124291		TI_Goblet				FALSE	FALSE
rs12985107	chr19	1163597	2.803e-10	0.044413	1580	1580_L2	chr19:610729-2098396	No	SBNO2	5549	inside intron	5' UTR				chr19_1163215_1163678		SBNO2	FALSE	FALSE
rs10853952	chr19	1163935	3.705e-10	0.0193628	1580	1580_L2	chr19:610729-2098396	No	SBNO2	5211	inside intron	5' UTR	chr19_1163739_1164239	Macrophage		chr19_1163269_1163961		SBNO2	FALSE	FALSE
rs919814	chr19	1165173	9.712e-10	0.0096192	1580	1580_L2	chr19:610729-2098396	No	SBNO2	3973	inside intron	5' UTR	chr19_1165095_1165595	CD4T-Macrophage					FALSE	FALSE
rs4807623	chr19	1165265	5.119e-10	0.0148837	1580	1580_L2	chr19:610729-2098396	No	SBNO2	3881	inside intron	5' UTR	chr19_1165095_1165595	CD4T-Macrophage					FALSE	FALSE
rs35405743	chr19	1165553	6.078e-10	0.0118843	1580	1580_L2	chr19:610729-2098396	No	SBNO2	3593	inside intron	5' UTR	chr19_1165095_1165595	CD4T-Macrophage					FALSE	FALSE
rs12462901	chr19	1166411	3.03e-10	0.0309791	1580	1580_L2	chr19:610729-2098396	No	SBNO2	2735	inside intron	5' UTR	chr19_1166371_1166871						FALSE	FALSE
rs12459067	chr19	1166750	1.584e-10	0.054079	1580	1580_L2	chr19:610729-2098396	No	SBNO2	2396	inside intron	5' UTR	chr19_1166371_1166871						FALSE	FALSE
rs35921363	chr19	1167344	8.254e-10	0.00987627	1580	1580_L2	chr19:610729-2098396	No	SBNO2	1802	inside intron	5' UTR							FALSE	FALSE
rs12461269	chr19	1167923	5.941e-10	0.0126997	1580	1580_L2	chr19:610729-2098396	No	SBNO2	1223	inside intron	5' UTR	chr19_1167605_1168105		gdT	chr19_1167728_1167928		SBNO2	FALSE	FALSE
rs11671793	chr19	1169023	6.039e-10	0.012411	1580	1580_L2	chr19:610729-2098396	No	SBNO2	123	inside exon	5' UTR	chr19_1168817_1169317	Fibroblast-Macrophage	Early_Enterocyte&Enterocyte&TI_Goblet&Endothelium	chr19_1168919_1169338		SBNO2	FALSE	FALSE
rs881549	chr19	1169385	2.567e-10	0.0391056	1580	1580_L2	chr19:610729-2098396	No	SBNO2	239	promoter					chr19_1169113_1170304		SBNO2	FALSE	FALSE
rs4807629	chr19	1170298	7.893e-10	0.0107778	1580	1580_L2	chr19:610729-2098396	No	SBNO2	1152	promoter					chr19_1169113_1170304		SBNO2	FALSE	FALSE
rs4807633	chr19	1171214	5.643e-12	0.13235	1580	1580_L2	chr19:610729-2098396	No	SBNO2	2068	upstream								FALSE	FALSE
rs4807644	chr19	1175842	1.388e-13	0.0472605	1580	1580_L2	chr19:610729-2098396	No	SBNO2	1574	promoter								FALSE	FALSE
rs74610550	chr19	1179495	3.335e-13	0.119259	1580	1580_L2	chr19:610729-2098396	No	STK11	1937	inside intron	5' UTR	chr19_1179002_1179502	gdT					FALSE	FALSE
rs4319874	chr19	1181056	2.888e-13	0.110618	1580	1580_L2	chr19:610729-2098396	No	STK11	3498	inside intron	5' UTR							FALSE	FALSE
rs35434635	chr19	1182519	3.143e-11	0.287071	1580	1580_L2	chr19:610729-2098396	No	STK11	4961	inside intron	5' UTR							FALSE	FALSE
rs68014430	chr19	1186451	1.681e-10	0.0114113	1580	1580_L2	chr19:610729-2098396	No	STK11	8893	inside intron	5' UTR							FALSE	FALSE
rs66578645	chr19	1186560	1.717e-10	0.0114116	1580	1580_L2	chr19:610729-2098396	No	STK11	9002	inside intron	5' UTR							FALSE	FALSE
rs12720356	chr19	10359299	2.087e-09	0.596575	1587	1587_L2	chr19:9238393-11284028	No	TYK2	1398	promoter								FALSE	FALSE
rs144309607	chr19	10381598	2.692e-15	0.998012	1587	1587_L1	chr19:9238393-11284028	No	TYK2	1026	promoter								FALSE	FALSE
rs142770866	chr19	10414696	1.99e-09	0.381171	1587	1587_L2	chr19:9238393-11284028	No	PDE4A	2077	upstream								FALSE	FALSE
rs62126608	chr19	33252991	8.387e-12	0.0682215	1601	1601_L1	chr19:32746520-34262952	No	SLC7A10	27141	upstream		chr19_33252845_33253345	Macrophage		chr19_33252990_33253190		LRP3	FALSE	FALSE
rs62126609	chr19	33255610	1.001e-11	0.0551252	1601	1601_L1	chr19:32746520-34262952	No	SLC7A10	29760	upstream								FALSE	FALSE
rs62126610	chr19	33257277	1.711e-12	0.182663	1601	1601_L1	chr19:32746520-34262952	No	SLC7A10	31427	upstream								FALSE	FALSE
rs62126611	chr19	33257415	3.52e-12	0.110467	1601	1601_L1	chr19:32746520-34262952	No	SLC7A10	31565	upstream								FALSE	FALSE
rs77453301	chr19	33258518	1.371e-11	0.0399986	1601	1601_L1	chr19:32746520-34262952	No	SLC7A10	32668	upstream								FALSE	FALSE
rs62126613	chr19	33258542	3.089e-11	0.0228543	1601	1601_L1	chr19:32746520-34262952	No	SLC7A10	32692	upstream								FALSE	FALSE
rs62126614	chr19	33258669	4.457e-11	0.0226022	1601	1601_L1	chr19:32746520-34262952	No	SLC7A10	32819	upstream								FALSE	FALSE
rs62126615	chr19	33258804	1.409e-11	0.0398239	1601	1601_L1	chr19:32746520-34262952	No	SLC7A10	32954	upstream								FALSE	FALSE
rs62126616	chr19	33258808	1.706e-11	0.0308309	1601	1601_L1	chr19:32746520-34262952	No	SLC7A10	32958	upstream								FALSE	FALSE
rs62126617	chr19	33259171	5.338e-12	0.0785098	1601	1601_L1	chr19:32746520-34262952	No	SLC7A10	33321	upstream								FALSE	FALSE
rs11084716	chr19	33259384	9.652e-12	0.0500678	1601	1601_L1	chr19:32746520-34262952	No	SLC7A10	33534	upstream								FALSE	FALSE
rs10500264	chr19	33259408	1.012e-11	0.0471591	1601	1601_L1	chr19:32746520-34262952	No	SLC7A10	33558	upstream								FALSE	FALSE
rs62126619	chr19	33261549	1.266e-11	0.0553103	1601	1601_L1	chr19:32746520-34262952	No	SLC7A10	35699	upstream		chr19_33261433_33261933	DC-Macrophage		chr19_33260869_33261767		CEBPA-AS1	FALSE	FALSE
rs62126620	chr19	33262294	8.612e-13	0.173442	1601	1601_L1	chr19:32746520-34262952	No	SLC7A10	36444	upstream								FALSE	FALSE
rs516246	chr19	48702915	3.58e-11	0.120685	1611	1611_L1	chr19:47150082-49282227	No	FUT2	6876	inside intron	5' UTR	chr19_48702501_48703001						FALSE	FALSE
rs492602	chr19	48703160	2.328e-11	0.179659	1611	1611_L1	chr19:47150082-49282227	No	FUT2	7121	inside exon	inside transcription region							FALSE	FALSE
rs681343	chr19	48703205	2.375e-11	0.179777	1611	1611_L1	chr19:47150082-49282227	No	FUT2	7166	inside exon	inside transcription region							FALSE	FALSE
rs601338	chr19	48703417	2.33e-11	0.187274	1611	1611_L1	chr19:47150082-49282227	No	FUT2	7378	inside exon	inside transcription region							FALSE	FALSE
rs602662	chr19	48703728	3.672e-10	0.0137674	1611	1611_L1	chr19:47150082-49282227	No	FUT2	7689	inside exon	inside transcription region							FALSE	FALSE
rs571689	chr19	48704297	2.822e-10	0.0151812	1611	1611_L1	chr19:47150082-49282227	No	FUT2	8258	inside intron	3'UTR							FALSE	FALSE
rs570794	chr19	48704394	2.037e-10	0.0243861	1611	1611_L1	chr19:47150082-49282227	No	FUT2	8355	inside intron	3'UTR							FALSE	FALSE
rs569970	chr19	48704461	3.578e-10	0.0143062	1611	1611_L1	chr19:47150082-49282227	No	FUT2	8422	inside intron	3'UTR							FALSE	FALSE
rs2251034	chr19	48704535	3.53e-10	0.0147699	1611	1611_L1	chr19:47150082-49282227	No	FUT2	8496	inside intron	3'UTR							FALSE	FALSE
rs504963	chr19	48705608	2.965e-10	0.0170155	1611	1611_L1	chr19:47150082-49282227	No	FUT2	9569	inside exon	3'UTR							FALSE	FALSE
rs503279	chr19	48705753	2.681e-10	0.0189467	1611	1611_L1	chr19:47150082-49282227	No	FUT2	9714	downstream								FALSE	FALSE
rs692854	chr19	48706207	2.572e-10	0.0204099	1611	1611_L1	chr19:47150082-49282227	No	FUT2	10168	downstream								FALSE	FALSE
rs1704773	chr19	48706309	3.201e-10	0.0140351	1611	1611_L1	chr19:47150082-49282227	No	FUT2	10270	downstream								FALSE	FALSE
rs646327	chr19	48706594	9.133e-11	0.0513787	1611	1611_L1	chr19:47150082-49282227	No	MAMSTR	10249	downstream								FALSE	FALSE
rs676388	chr19	48708712	2.72e-10	0.0186194	1611	1611_L1	chr19:47150082-49282227	No	MAMSTR	8131	downstream								FALSE	FALSE
rs584768	chr19	48710027	3.519e-10	0.0134517	1611	1611_L1	chr19:47150082-49282227	No	MAMSTR	6816	downstream								FALSE	FALSE
rs2452170	chr19	48710247	2.43e-10	0.0183753	1611	1611_L1	chr19:47150082-49282227	No	MAMSTR	6596	downstream								FALSE	FALSE
rs2638282	chr19	48710576	2.224e-10	0.0197413	1611	1611_L1	chr19:47150082-49282227	No	MAMSTR	6267	downstream								FALSE	FALSE
rs281379	chr19	48711017	1.255e-10	0.0344497	1611	1611_L1	chr19:47150082-49282227	No	MAMSTR	5826	downstream								FALSE	FALSE
rs6017721	chr20	45987758	9.556e-11	0.20107	1645	1645_L1	chr20:42680176-44839056	No	ZNF335	15555	upstream								FALSE	FALSE
rs11698788	chr20	46003393	2.074e-09	0.0124092	1645	1645_L1	chr20:42680176-44839056	No	MMP9	5515	upstream								FALSE	FALSE
rs3761158	chr20	46006273	2.649e-11	0.620638	1645	1645_L1	chr20:42680176-44839056	No	MMP9	2635	upstream		chr20_46006257_46006757	Macrophage-Neutrophil	Enterocyte	chr20_46006083_46006283		MMP9	FALSE	FALSE
rs3761159	chr20	46006318	4.507e-09	0.00783602	1645	1645_L1	chr20:42680176-44839056	No	MMP9	2590	upstream		chr20_46006257_46006757	Macrophage-Neutrophil	Enterocyte				FALSE	FALSE
rs6065913	chr20	46006464	2.492e-09	0.0140597	1645	1645_L1	chr20:42680176-44839056	No	MMP9	2444	upstream		chr20_46006257_46006757	Macrophage-Neutrophil	Enterocyte				FALSE	FALSE
rs3918240	chr20	46006977	2.177e-09	0.0154553	1645	1645_L1	chr20:42680176-44839056	No	MMP9	1931	promoter								FALSE	FALSE
rs17576	chr20	46011586	1.326e-09	0.0230635	1645	1645_L1	chr20:42680176-44839056	No	MMP9	2678	inside exon	inside transcription region				chr20_46011318_46011987		MMP9	FALSE	FALSE
rs6130997	chr20	46022179	7.528e-10	0.0301419	1645	1645_L1	chr20:42680176-44839056	No	SLC12A5-AS1	106	promoter		chr20_46021880_46022380	EEC-Endothelium-GC_B-Macrophage		chr20_46021442_46022601		MMP9	FALSE	FALSE
rs6073990	chr20	46025869	5.469e-10	0.0368287	1645	1645_L1	chr20:42680176-44839056	No	SLC12A5	3140	upstream		chr20_46025515_46026015						FALSE	FALSE
rs6062486	chr20	63671186	8.264e-13	0.013321	1655	1655_L1	chr20:62190180-62965163	No	RTEL1	6120	inside intron	inside transcription region							FALSE	FALSE
rs8114049	chr20	63679453	8.096e-13	0.0152392	1655	1655_L1	chr20:62190180-62965163	No	RTEL1	3084	upstream		chr20_63679261_63679761						FALSE	FALSE
rs3787089	chr20	63685277	3.578e-13	0.0270256	1655	1655_L1	chr20:62190180-62965163	No	RTEL1-TNFRSF6B	1094	promoter		chr20_63684997_63685497						FALSE	FALSE
rs3787088	chr20	63685281	3.66e-13	0.0223685	1655	1655_L1	chr20:62190180-62965163	No	RTEL1-TNFRSF6B	1090	promoter		chr20_63684997_63685497						FALSE	FALSE
rs6062496	chr20	63697746	2.615e-13	0.027998	1655	1655_L1	chr20:62190180-62965163	No	TNFRSF6B	1094	inside intron	inside transcription region	chr20_63697559_63698059						FALSE	FALSE
rs6062497	chr20	63704906	1.236e-12	0.0397376	1655	1655_L1	chr20:62190180-62965163	No	ARFRP1	1147	inside exon	inside transcription region	chr20_63704620_63705120						FALSE	FALSE
rs6011040	chr20	63706054	6.092e-13	0.0740564	1655	1655_L1	chr20:62190180-62965163	No	ARFRP1	1	promoter		chr20_63706051_63706551						FALSE	FALSE
rs3761123	chr20	63711116	1.286e-12	0.0364045	1655	1655_L1	chr20:62190180-62965163	No	ZGPAT	2027	inside intron	inside transcription region							FALSE	FALSE
rs2315007	chr20	63712493	3.403e-13	0.0951808	1655	1655_L1	chr20:62190180-62965163	No	ZGPAT	3404	inside intron	inside transcription region							FALSE	FALSE
rs2315008	chr20	63712604	2.814e-13	0.111814	1655	1655_L1	chr20:62190180-62965163	No	ZGPAT	3515	inside intron	inside transcription region							FALSE	FALSE
rs4809327	chr20	63716838	1.443e-12	0.0306263	1655	1655_L1	chr20:62190180-62965163	No	ZGPAT	7749	inside intron	inside transcription region							FALSE	FALSE
rs4809328	chr20	63716975	5.843e-13	0.057794	1655	1655_L1	chr20:62190180-62965163	No	ZGPAT	7886	inside intron	inside transcription region							FALSE	FALSE
rs4809329	chr20	63717108	2.828e-13	0.11182	1655	1655_L1	chr20:62190180-62965163	No	ZGPAT	8019	inside intron	inside transcription region							TRUE	TRUE
rs4809330	chr20	63718234	2.665e-13	0.115452	1655	1655_L1	chr20:62190180-62965163	No	ZGPAT	9145	inside intron	inside transcription region							TRUE	TRUE
rs6062506	chr20	63721037	2.41e-12	0.0223594	1655	1655_L1	chr20:62190180-62965163	No	ZGPAT	11948	inside intron	inside transcription region	chr20_63720632_63721132						FALSE	FALSE
rs8125514	chr20	63721285	2.97e-12	0.0186502	1655	1655_L1	chr20:62190180-62965163	No	LIME1	11934	upstream								FALSE	FALSE
rs6011057	chr20	63722792	1.284e-12	0.0335838	1655	1655_L1	chr20:62190180-62965163	No	LIME1	10427	upstream								FALSE	FALSE
rs6011058	chr20	63725275	9.187e-13	0.0484044	1655	1655_L1	chr20:62190180-62965163	No	LIME1	7944	upstream								FALSE	FALSE
rs6011066	chr20	63732828	1.517e-12	0.0319771	1655	1655_L1	chr20:62190180-62965163	No	LIME1	391	promoter					chr20_63732803_63733308		LIME1	FALSE	FALSE
rs1056441	chr20	63738996	5.769e-13	0.0641996	1655	1655_L1	chr20:62190180-62965163	No	LIME1	586	inside intron	inside transcription region	chr20_63738713_63739213	Enterocyte		chr20_63736260_63741098		SLC2A4RG	TRUE	TRUE
rs4809221	chr20	63741353	3.923e-12	0.0150482	1655	1655_L1	chr20:62190180-62965163	No	SLC2A4RG	51	promoter					chr20_63738682_63741531		SLC2A4RG	FALSE	FALSE
rs1297264	chr21	15443698	1.589e-27	0.313944	1657	1657_L1	chr21:15950982-18053165	No	LOC101927745	668	inside intron	inside transcription region							FALSE	FALSE
rs1297265	chr21	15444732	2.679e-27	0.230857	1657	1657_L1	chr21:15950982-18053165	No	LOC101927745	9	promoter					chr21_15444309_15444840		NRIP1	FALSE	FALSE
rs1297271	chr21	15450844	2.006e-27	0.245715	1657	1657_L1	chr21:15950982-18053165	No	LOC101927745	6121	upstream								FALSE	FALSE
rs1736161	chr21	15460903	9.491e-27	0.0675581	1657	1657_L1	chr21:15950982-18053165	No	LOC101927745	16180	upstream								FALSE	FALSE
rs1736039	chr21	15461687	5.946e-27	0.104413	1657	1657_L1	chr21:15950982-18053165	No	LOC101927745	16964	upstream								FALSE	FALSE
rs2284553	chr21	33404389	1.14e-14	0.967778	1669	1669_L1	chr21:34376999-35225465	No	IFNGR2	923	inside intron	5' UTR	chr21_33404169_33404669			chr21_33402062_33405085		IFNGR2	FALSE	FALSE
rs743478	chr21	44191803	8.311e-19	0.0385118	1677	1677_L1	chr21:44506268-46177105	No	LOC105377139	2535	inside intron	inside transcription region							FALSE	FALSE
rs743479	chr21	44192067	7.472e-19	0.0426706	1677	1677_L1	chr21:44506268-46177105	No	LOC105377139	2271	inside intron	inside transcription region							FALSE	FALSE
rs2838516	chr21	44192592	5.767e-19	0.0552635	1677	1677_L1	chr21:44506268-46177105	No	LOC105377139	1746	inside intron	inside transcription region				chr21_44192238_44193387		ICOSLG	FALSE	FALSE
rs2838517	chr21	44193942	2.026e-19	0.135675	1677	1677_L1	chr21:44506268-46177105	No	LOC105377139	396	inside intron	inside transcription region				chr21_44193770_44193970		ICOSLG	FALSE	FALSE
rs7276302	chr21	44194276	3.965e-19	0.0755295	1677	1677_L1	chr21:44506268-46177105	No	LOC105377139	62	inside exon	inside transcription region							FALSE	FALSE
rs8127691	chr21	44194977	3.016e-19	0.142757	1677	1677_L1	chr21:44506268-46177105	No	LOC105377139	639	promoter								FALSE	FALSE
rs2838519	chr21	44195140	1.051e-18	0.0395809	1677	1677_L1	chr21:44506268-46177105	No	LOC105377139	802	promoter								FALSE	FALSE
rs762421	chr21	44195678	1.453e-18	0.029869	1677	1677_L1	chr21:44506268-46177105	No	LOC105377139	1340	promoter								FALSE	FALSE
rs762422	chr21	44195755	6.739e-19	0.0547023	1677	1677_L1	chr21:44506268-46177105	No	LOC105377139	1417	promoter								FALSE	FALSE
rs762423	chr21	44195803	1.62e-18	0.0296688	1677	1677_L1	chr21:44506268-46177105	No	LOC105377139	1465	promoter								FALSE	FALSE
rs2838520	chr21	44196013	7.152e-19	0.0547237	1677	1677_L1	chr21:44506268-46177105	No	LOC105377139	1675	promoter					chr21_44195819_44197277		LOC105372833	FALSE	FALSE
rs2838521	chr21	44196034	7.747e-19	0.0493449	1677	1677_L1	chr21:44506268-46177105	No	LOC105377139	1696	promoter					chr21_44195819_44197277		LOC105372833	FALSE	FALSE
rs4635612	chr21	44196080	7.868e-19	0.0493414	1677	1677_L1	chr21:44506268-46177105	No	LOC105377139	1742	promoter					chr21_44196052_44196807		ICOSLG	FALSE	FALSE
rs4456788	chr21	44196441	8.735e-19	0.0493176	1677	1677_L1	chr21:44506268-46177105	No	LOC105377139	2103	upstream		chr21_44196157_44196657	GC_B-Macrophage-MemoryB-NaiveB-Neutrophil		chr21_44196351_44196551		ICOSLG	FALSE	FALSE
rs2070551	chr21	44196789	5.952e-19	0.0607268	1677	1677_L1	chr21:44506268-46177105	No	LOC105377139	2451	upstream					chr21_44196052_44196807		ICOSLG	FALSE	FALSE
rs2070552	chr21	44197186	1.372e-18	0.0268402	1677	1677_L1	chr21:44506268-46177105	No	LOC105377139	2848	upstream					chr21_44195819_44197277		LOC105372833	FALSE	FALSE
rs2876932	chr21	44198653	8.211e-19	0.0518852	1677	1677_L1	chr21:44506268-46177105	No	LOC107983952	4069	downstream								FALSE	FALSE
rs5754100	chr22	21561877	3.023e-16	0.0982104	1683	1683_L1	chr22:19912358-22357325	No	UBE2L3	5670	upstream								FALSE	FALSE
rs131664	chr22	21566114	3.577e-15	0.0105636	1683	1683_L1	chr22:19912358-22357325	No	UBE2L3	1433	promoter								FALSE	FALSE
rs131665	chr22	21566614	6.875e-15	0.006717	1683	1683_L1	chr22:19912358-22357325	No	UBE2L3	933	promoter								FALSE	FALSE
rs2266959	chr22	21568615	1.436e-15	0.0204857	1683	1683_L1	chr22:19912358-22357325	No	UBE2L3	885	inside intron	inside transcription region	chr22_21568125_21568625			chr22_21567446_21568898		UBE2L3	FALSE	FALSE
rs2256609	chr22	21570728	1.527e-15	0.0197896	1683	1683_L1	chr22:19912358-22357325	No	UBE2L3	2998	inside intron	inside transcription region				chr22_21570611_21571331		UBE2L3	FALSE	FALSE
rs181359	chr22	21574352	6.285e-15	0.00707652	1683	1683_L1	chr22:19912358-22357325	No	UBE2L3	6622	inside intron	inside transcription region							FALSE	FALSE
rs73166619	chr22	21575804	2.055e-15	0.0156073	1683	1683_L1	chr22:19912358-22357325	No	UBE2L3	8074	inside intron	inside transcription region							FALSE	FALSE
rs5754166	chr22	21576488	1.816e-15	0.0172594	1683	1683_L1	chr22:19912358-22357325	No	UBE2L3	8758	inside intron	inside transcription region							FALSE	FALSE
rs181362	chr22	21577779	3.844e-15	0.00883211	1683	1683_L1	chr22:19912358-22357325	No	UBE2L3	10049	inside intron	inside transcription region							FALSE	FALSE
rs181363	chr22	21577975	3.843e-15	0.00909259	1683	1683_L1	chr22:19912358-22357325	No	UBE2L3	10245	inside intron	inside transcription region	chr22_21577793_21578293	Enterocyte					FALSE	FALSE
rs5754177	chr22	21579139	1.147e-15	0.0227639	1683	1683_L1	chr22:19912358-22357325	No	UBE2L3	11409	inside intron	inside transcription region							FALSE	FALSE
rs5749485	chr22	21583935	1.897e-15	0.0155409	1683	1683_L1	chr22:19912358-22357325	No	UBE2L3	16205	inside intron	inside transcription region							FALSE	FALSE
rs5998576	chr22	21584301	2.547e-15	0.0131784	1683	1683_L1	chr22:19912358-22357325	No	UBE2L3	16571	inside intron	inside transcription region							FALSE	FALSE
rs5754217	chr22	21585386	1.227e-15	0.0227383	1683	1683_L1	chr22:19912358-22357325	No	UBE2L3	17656	inside intron	inside transcription region							FALSE	FALSE
rs5749493	chr22	21585398	1.133e-15	0.0244221	1683	1683_L1	chr22:19912358-22357325	No	UBE2L3	17668	inside intron	inside transcription region							FALSE	FALSE
rs4820091	chr22	21585900	5.642e-15	0.00781898	1683	1683_L1	chr22:19912358-22357325	No	UBE2L3	18170	inside intron	inside transcription region							FALSE	FALSE
rs5749495	chr22	21586021	5.703e-16	0.0438266	1683	1683_L1	chr22:19912358-22357325	No	UBE2L3	18291	inside intron	inside transcription region							FALSE	FALSE
rs12484550	chr22	21587626	4.94e-16	0.0490585	1683	1683_L1	chr22:19912358-22357325	No	UBE2L3	19896	inside intron	inside transcription region	chr22_21587342_21587842	GC_B-MemoryB		chr22_21587526_21588209		UBE2L3	FALSE	FALSE
rs5998599	chr22	21587692	2.694e-15	0.0109334	1683	1683_L1	chr22:19912358-22357325	No	UBE2L3	19962	inside intron	inside transcription region	chr22_21587342_21587842	GC_B-MemoryB		chr22_21587526_21588209		UBE2L3	FALSE	FALSE
rs9621715	chr22	21587718	4.556e-16	0.0529147	1683	1683_L1	chr22:19912358-22357325	No	UBE2L3	19988	inside intron	inside transcription region	chr22_21587342_21587842	GC_B-MemoryB		chr22_21587526_21588209		UBE2L3	FALSE	FALSE
rs1034329	chr22	21589649	2.277e-15	0.0140668	1683	1683_L1	chr22:19912358-22357325	No	UBE2L3	21919	inside intron	inside transcription region							FALSE	FALSE
rs2283789	chr22	21590189	1.382e-15	0.0211847	1683	1683_L1	chr22:19912358-22357325	No	UBE2L3	22459	inside intron	inside transcription region							FALSE	FALSE
rs73166632	chr22	21591884	2.156e-15	0.0155411	1683	1683_L1	chr22:19912358-22357325	No	UBE2L3	24154	inside intron	inside transcription region							FALSE	FALSE
rs2070512	chr22	21595122	1.711e-15	0.0172001	1683	1683_L1	chr22:19912358-22357325	No	UBE2L3	27392	inside intron	inside transcription region				chr22_21594782_21595369		UBE2L3	FALSE	FALSE
rs4821104	chr22	21596116	6.633e-16	0.0377577	1683	1683_L1	chr22:19912358-22357325	No	UBE2L3	28386	inside intron	inside transcription region							FALSE	FALSE
rs5754295	chr22	21597451	2.202e-15	0.0140665	1683	1683_L1	chr22:19912358-22357325	No	UBE2L3	29721	inside intron	inside transcription region							FALSE	FALSE
rs5994638	chr22	21598987	1.003e-15	0.0281935	1683	1683_L1	chr22:19912358-22357325	No	YDJC	31025	downstream								FALSE	FALSE
rs5998644	chr22	21598999	1.916e-15	0.0184226	1683	1683_L1	chr22:19912358-22357325	No	YDJC	31013	downstream								FALSE	FALSE
rs2283790	chr22	21602364	2.297e-15	0.0136128	1683	1683_L1	chr22:19912358-22357325	No	YDJC	27648	downstream								FALSE	FALSE
rs5754323	chr22	21603703	1.791e-15	0.0160709	1683	1683_L1	chr22:19912358-22357325	No	YDJC	26309	downstream								FALSE	FALSE
rs2266964	chr22	21604015	1.684e-15	0.0172001	1683	1683_L1	chr22:19912358-22357325	No	YDJC	25997	downstream								FALSE	FALSE
rs11089629	chr22	21604583	1.679e-15	0.0171985	1683	1683_L1	chr22:19912358-22357325	No	YDJC	25429	downstream								FALSE	FALSE
rs5754344	chr22	21609497	4.159e-16	0.057091	1683	1683_L1	chr22:19912358-22357325	No	YDJC	20515	downstream								FALSE	FALSE
rs4821112	chr22	21610472	1.725e-15	0.017801	1683	1683_L1	chr22:19912358-22357325	No	YDJC	19540	downstream								FALSE	FALSE
rs5754352	chr22	21610662	2.041e-15	0.0166259	1683	1683_L1	chr22:19912358-22357325	No	YDJC	19350	downstream								FALSE	FALSE
rs5998672	chr22	21612153	1.583e-15	0.0177989	1683	1683_L1	chr22:19912358-22357325	No	YDJC	17859	downstream								FALSE	FALSE
rs738127	chr22	21613932	2.211e-15	0.0155407	1683	1683_L1	chr22:19912358-22357325	No	YDJC	16080	downstream								FALSE	FALSE
rs8139079	chr22	21617343	3.354e-15	0.0105636	1683	1683_L1	chr22:19912358-22357325	No	YDJC	12669	downstream								FALSE	FALSE
rs2876971	chr22	21618112	1.907e-15	0.0150619	1683	1683_L1	chr22:19912358-22357325	No	YDJC	11900	downstream								FALSE	FALSE
rs4821116	chr22	21619030	6.284e-16	0.042092	1683	1683_L1	chr22:19912358-22357325	No	YDJC	10982	downstream								FALSE	FALSE
rs7445	chr22	21622758	3.15e-15	0.0123924	1683	1683_L1	chr22:19912358-22357325	No	YDJC	7254	downstream		chr22_21622551_21623051						FALSE	FALSE
rs4821124	chr22	21625000	7.452e-16	0.0390822	1683	1683_L1	chr22:19912358-22357325	No	YDJC	5012	downstream		chr22_21624631_21625131			chr22_21624158_21625117		YDJC	FALSE	FALSE
rs12158299	chr22	21625295	2.852e-15	0.0106408	1683	1683_L1	chr22:19912358-22357325	No	YDJC	4717	downstream		chr22_21625237_21625737						FALSE	FALSE
rs5754422	chr22	21625968	1.444e-15	0.0204832	1683	1683_L1	chr22:19912358-22357325	No	YDJC	4044	downstream								FALSE	FALSE
rs5754426	chr22	21626349	2.269e-15	0.013685	1683	1683_L1	chr22:19912358-22357325	No	YDJC	3663	downstream								FALSE	FALSE
rs4821130	chr22	21626605	2.523e-15	0.0124305	1683	1683_L1	chr22:19912358-22357325	No	YDJC	3407	downstream								FALSE	FALSE
rs1811069	chr22	21627765	4.257e-15	0.0079976	1683	1683_L1	chr22:19912358-22357325	No	YDJC	2247	downstream								FALSE	FALSE
rs878825	chr22	21627960	1.357e-15	0.0244166	1683	1683_L1	chr22:19912358-22357325	No	YDJC	2052	downstream								FALSE	FALSE
rs2298428	chr22	21628603	1.731e-15	0.0185808	1683	1683_L1	chr22:19912358-22357325	No	YDJC	1409	inside exon	inside transcription region				chr22_21628168_21630151		YDJC	FALSE	FALSE
rs4821544	chr22	36862461	1.76e-08	0.856592	1693	1693_L1	chr22:35530985-37570269	No	NCF4	63	promoter		chr22_36862189_36862689	DC-GC_B-Macrophage-MemoryB-NaiveB-Neutrophil-Plasma		chr22_36862054_36863571	NCF4&CSF2RB	NCF4	FALSE	FALSE
rs760517	chr22	36862944	7.176e-08	0.130876	1693	1693_L1	chr22:35530985-37570269	No	NCF4	147	promoter		chr22_36862777_36863277	GC_B-MemoryB-Plasma		chr22_36862054_36863571	NCF4	NCF4	FALSE	FALSE
rs2413583	chr22	39263768	7.693e-21	0.383248	1695	1695_L1	chr22:39307894-40545797	No	PDGFB	18786	upstream								FALSE	FALSE
rs2143178	chr22	39264824	6.838e-21	0.424009	1695	1695_L1	chr22:39307894-40545797	No	PDGFB	19842	upstream		chr22_39264648_39265148	DC-Macrophage		chr22_39264480_39265062		PDGFB	FALSE	FALSE
rs5757584	chr22	39266545	1.268e-12	0.0374398	1695	1695_L2	chr22:39307894-40545797	No	PDGFB	21563	upstream		chr22_39266513_39267013	DC-GC_B-Macrophage-MemoryB-Plasma		chr22_39266236_39267092		PDGFB	FALSE	FALSE
rs968451	chr22	39274846	7.495e-12	0.00814991	1695	1695_L2	chr22:39307894-40545797	No	PDGFB	29864	upstream								FALSE	FALSE
rs9607629	chr22	39274849	2.329e-20	0.151451	1695	1695_L1	chr22:39307894-40545797	No	PDGFB	29867	upstream								FALSE	FALSE
rs17000962	chr22	39284182	8.491e-12	0.00866837	1695	1695_L2	chr22:39307894-40545797	No	RPL3	29523	downstream		chr22_39283920_39284420	Endothelium		chr22_39283068_39284403		PDGFB	FALSE	FALSE
rs11704615	chr22	39300829	7.205e-13	0.0306705	1695	1695_L2	chr22:39307894-40545797	No	RPL3	12876	downstream		chr22_39300690_39301190	Macrophage-Neutrophil					FALSE	FALSE
rs11703434	chr22	39302910	6.603e-13	0.0322885	1695	1695_L2	chr22:39307894-40545797	No	RPL3	10795	downstream								FALSE	FALSE
rs11704385	chr22	39304989	3.532e-13	0.0520675	1695	1695_L2	chr22:39307894-40545797	No	RPL3	8716	downstream								FALSE	FALSE
rs75712317	chr22	39305160	1.03e-12	0.026563	1695	1695_L2	chr22:39307894-40545797	No	RPL3	8545	downstream								FALSE	FALSE
rs62228377	chr22	39305698	1.462e-13	0.0975697	1695	1695_L2	chr22:39307894-40545797	No	RPL3	8007	downstream								FALSE	FALSE
rs62228378	chr22	39305790	1.245e-13	0.115721	1695	1695_L2	chr22:39307894-40545797	No	RPL3	7915	downstream								FALSE	FALSE
rs5757610	chr22	39311974	2.437e-12	0.0127916	1695	1695_L2	chr22:39307894-40545797	No	RPL3	1731	close to 3'		chr22_39311592_39312092			chr22_39310539_39312157		RPL3	FALSE	FALSE
rs5757611	chr22	39312352	2.137e-12	0.0125344	1695	1695_L2	chr22:39307894-40545797	No	RPL3	1353	close to 3'								FALSE	FALSE
rs2076125	chr22	39315346	1.886e-12	0.0133421	1695	1695_L2	chr22:39307894-40545797	No	SNORD83A	39	promoter								FALSE	FALSE
rs2007418	chr22	39316389	2.745e-12	0.0115721	1695	1695_L2	chr22:39307894-40545797	No	RPL3	679	inside intron	inside transcription region	chr22_39316315_39316815	EEC		chr22_39316318_39317018		RPL3	FALSE	FALSE
rs12628367	chr22	39321099	2.842e-12	0.0120147	1695	1695_L2	chr22:39307894-40545797	No	RPL3	710	promoter								FALSE	FALSE
rs5757614	chr22	39321549	2.374e-12	0.0125473	1695	1695_L2	chr22:39307894-40545797	No	RPL3	1160	promoter								FALSE	FALSE
rs12627970	chr22	39325740	1.37e-12	0.0181838	1695	1695_L2	chr22:39307894-40545797	No	RPL3	5351	upstream								FALSE	FALSE
rs12627761	chr22	39328132	9.586e-13	0.023468	1695	1695_L2	chr22:39307894-40545797	No	RPL3	7743	upstream								FALSE	FALSE
rs5757619	chr22	39328553	1.598e-12	0.016729	1695	1695_L2	chr22:39307894-40545797	No	RPL3	8164	upstream					chr22_39328504_39328704		RPL3	FALSE	FALSE
rs5750789	chr22	39329275	7.674e-13	0.0329558	1695	1695_L2	chr22:39307894-40545797	No	RPL3	8886	upstream		chr22_39329092_39329592	Macrophage					FALSE	FALSE
rs5757622	chr22	39332856	7.846e-13	0.0358708	1695	1695_L2	chr22:39307894-40545797	No	RPL3	12467	upstream		chr22_39332564_39333064	AC_Stem-EEC-Early_Enterocyte-Endothelium-Glial-TI_Stem	TI_Goblet	chr22_39332761_39332961		RPL3	FALSE	FALSE
rs28591484	chr22	39333244	4.444e-13	0.0518349	1695	1695_L2	chr22:39307894-40545797	No	RPL3	12855	upstream								FALSE	FALSE
rs62228404	chr22	39334790	5.11e-13	0.0469992	1695	1695_L2	chr22:39307894-40545797	No	RPL3	14401	upstream								FALSE	FALSE
rs62228405	chr22	39334902	4.585e-13	0.048126	1695	1695_L2	chr22:39307894-40545797	No	RPL3	14513	upstream								FALSE	FALSE
rs12163078	chr22	39335675	1.025e-12	0.0272713	1695	1695_L2	chr22:39307894-40545797	No	SYNGR1	14250	upstream								FALSE	FALSE
rs12627838	chr22	39337516	4.295e-13	0.0534384	1695	1695_L2	chr22:39307894-40545797	No	SYNGR1	12409	upstream								FALSE	FALSE
rs5757624	chr22	39341345	1.754e-13	0.115628	1695	1695_L2	chr22:39307894-40545797	No	SYNGR1	8580	upstream								FALSE	FALSE
rs5757625	chr22	39342238	6.676e-13	0.0361183	1695	1695_L2	chr22:39307894-40545797	No	SYNGR1	7687	upstream								FALSE	FALSE
rs74804869	chr22	39345835	5.639e-12	0.00948536	1695	1695_L2	chr22:39307894-40545797	No	SYNGR1	4090	upstream								FALSE	FALSE
rs3747177	chr22	39350163	2.43e-12	0.0152274	1695	1695_L2	chr22:39307894-40545797	No	SYNGR1	157	inside intron	inside transcription region							FALSE	FALSE
rs61616683	chr22	39359768	6.813e-12	0.00908178	1695	1695_L2	chr22:39307894-40545797	No	SYNGR1	4402	upstream								FALSE	FALSE
